# Using human genetics to understand the effect of modulating targets of antihypertensive drugs in pregnancy

**DOI:** 10.64898/2026.05.12.26352361

**Authors:** Maria Carolina Borges, Helena Urquijo, Qian Yang, Adriaan van der Graaf, Nancy McBride, Eirin Beate Haug, Ana Goncalves Soares, Gemma C Clayton, Tom A Bond, Marwa Al Arab, Julie Horn, Laurent Thomas, Laxmi Bhatta, Bjørn Olav Åsvold, Maria C Magnus, David M Evans, Christy Burden, Katherine Birchenall, Ben Brumpton, Tom R Gaunt, Emma C Hart, Zoltan Kutalik, Deborah A Lawlor

**Affiliations:** MRC Integrative Epidemiology Unit at the University of Bristol, Bristol BS1 5DS, UK; Population Health Sciences, Bristol Medical School, University of Bristol, Bristol BS1 5DS, UK; Department of Endocrine and Metabolic Diseases, Shanghai Institute of Endocrine and Metabolic Diseases, Ruijin Hospital, Shanghai Jiao Tong University School of Medicine, Shanghai, China; Shanghai National Clinical Research Center for Metabolic Diseases, Key Laboratory for Endocrine and Metabolic Diseases of the National Health Commission of the PR China, Shanghai Key Laboratory for Endocrine Tumor, Lifecycle Health Management Center, Ruijin Hospital, Shanghai Jiao Tong University School of Medicine, Shanghai, China; Department of Computational Biology, University of Lausanne, Lausanne, Switzerland; HUNT Center for Molecular and Clinical Epidemiology, Department of Public Health and Nursing, Norwegian University of Science and Technology, Trondheim, Norway; Frazer Institute, University of Queensland, Brisbane, Australia; HUNT Research Centre, Department of Public Health and Nursing, NTNU, Norwegian University of Science and Technology, Levanger 7600, Norway; Department of Obstetrics and Gynecology, Levanger Hospital, Nord-Trøndelag Hospital Trust, Levanger, Norway; Division of Mental Health Care, St. Olavs Hospital, Trondheim, Norway; Department of Endocrinology, Clinic of Medicine, St. Olavs Hospital, Trondheim University Hospital, Trondheim, Norway; Centre for Fertility and Health, Norwegian Institute of Public Health, Oslo, Norway; Institute for Molecular Bioscience, University of Queensland, Brisbane, Australia; Translational Health Sciences, Bristol Medical School, University of Bristol, Bristol, UK; School of Medicine and Public Health, The University of Newcastle, Australia; Clinic of Medicine, St. Olavs Hospital, Trondheim University Hospital, Trondheim 7030, Norway; NIHR Biomedical Research Centre, University of Bristol, Bristol, UK; School of Physiology, Pharmacology and Neuroscience, University of Bristol, UK; Swiss Institute of Bioinformatics, Lausanne, Switzerland; University Center for Primary Care and Public Health, University of Lausanne, Lausanne, Switzerland

**Keywords:** Hypertensive disorders of pregnancy, pre-eclampsia, antihypertensives, drug target, drug safety, pregnancy, Mendelian randomization

## Abstract

**Background and Aims:** Hypertension during pregnancy is a major cause of maternal and neonatal morbidity and mortality, yet the efficacy and safety of antihypertensive treatments in this setting remain uncertain. We evaluated the effects of antihypertensive drug targets on adverse pregnancy-related outcomes using genetic variants to instrument target perturbation.

**Methods:** We performed drug target Mendelian randomization to mimic pharmacological perturbation of targets from six commonly used antihypertensive drug classes, using data from up to 671,922 pregnant women. Genetic variants near drug target genes associated with systolic or diastolic blood pressure were selected as instruments. We estimated effects of target modulation on six primary and eight secondary pregnancy outcomes.

**Results:** Genetically instrumented downregulation of blood pressure through β-blocker (BB) and calcium-channel blocker (CCB) targets, particularly ADRB1 and CACNB2, was associated with a reduced risk of hypertensive disorders of pregnancy, including preeclampsia. For example, CACNB2-instrumented lowering corresponded to a 7% (95% CI: 5–9%) reduction in preeclampsia risk per 1 mmHg decrease in blood pressure. For most of the other targets, estimates were directionally consistent but imprecise. Across additional outcomes, effects varied by target, with suggestive evidence for reduced risks of miscarriage, preterm birth, small-for-gestational age birth, and labour induction, although these estimates were accompanied by substantial uncertainty.

**Conclusions:** These findings support a protective effect of BB and CCB targets on hypertensive disorders of pregnancy and highlight potential target-specific differences in safety. This work illustrates the value of Mendelian randomization in addressing clinical uncertainties where robust trial evidence is limited.

## Supplementary tables for "Using human genetics to understand the effect of modulating targets of antihypertensive drugs in pregnancy"

### Sheet: Content
Supplementary table 1. Characteristics of participants from the cohort studies contributing to the MR-PREG collaboration
Supplementary table 2. List of selected antihypertensive drug classes, respective target and mechanism of action
Supplementary table 3. List of primary and secondary outcomes with respective definition in our study and in a previous systematic review by Abalos et al. (2018)
Supplementary table 4. Number and instrument strength of selected genetic variants for each drug target
Supplementary table 5. Genetic association estimates for selected genetic variants with systolic and diastolic blood pressure
Supplementary table 6. Results for the Steiger test between drug target gene expression and blood pressure trait
Supplementary table 7. Results for genetic colocalization analyses between drug target gene expression and blood pressure trait
Supplementary table 8. Phenome-wide scan of top genetic variants for each drug target
Supplementary table 9. Mendelian randomization analyses using positive control outcomes
Supplementary table 10. Main Mendelian randomization findings for primary and secondary outcomes
Supplementary table 11. Mendelian randomization findings using MR-Link2 for primary and secondary outcomes

### Sheet: ST1
Supplementary table 1. Characteristics of participants from the cohort studies contributing to the MR-PREG collaboration
Characteristics	ALSPAC	BiB	MoBa	UKB	HUNT
Age, mean (SD)	28.0 (5.0)	27.4 (5.6)	30.6 (4.7)	25.3 (4.6)1	25 (5.25)1
Ethnicity (White), N (%)	12,053 (97.4%)	4,018 (33.2%)	88,521 (97.2%)	211,678 (94.6%)	25,146 (98)%2
Education (university level), N (%)	1,606 (12.9%)	1,432 (11.8%)	49,910 (53.4%)	65,335 (29.5%)3	4,935 (25.1%)3
Index of multiple deprivation (1st quintile: most deprived), N (%)	1,670 (13.9%)	6,470 (53.5%)	NA	44,857 (20.0%)	NA
Parity (nulliparous), N(%)	5,856 (44.8%)	4,715 (39%)	42,135 (45%)	NA4	NA4
Smoking during pregnancy (ever), N (%)	3,477 (26.1%)	1,693 (14%)	5,892 (7.7%)	NA	NA
Alcohol intake during pregnancy, N (%)	8,365 (63.8%)	2,047 (16.9%)	2,492 (3.8%)	NA	NA
Body mass index (pre- or early-pregnancy), mean (SD)	22.9 (3.8)	26.0 (5.7)	24.1 (4.3)	NA	NA
Offspring sex (male), N (%)	7,471 (51.0%)	5735 (47.4%)	47,416 (51.3%)	4,968 (50.6%)5	29,050 (49%)
1 Age at first birth;
2 Estimated based on proportion of HUNT2 and HUNT3 population residing in Norway at age 1 (98%): https://hunt-db.medisin.ntnu.no/hunt-db/variable/1188123 and https://hunt-db.medisin.ntnu.no/hunt-db/variable/1189135
3 Information at recruitment and not at pregnancy;
4 For UKB, our analyses sample was restricted to women who had ever been pregnant. For HUNT, our analyses sample was based on linkages to the Birth Registry of Norway; therefore, the HUNT analysis sample includes only women with at least one recorded birth.
5 Information for a subsample of participants from maternity records.
Abbreviations: ALSPAC, The Avon Longitudinal Study of Parents and Children; BIB, Born in Bradford; MoBa, The Norwegian Mother, Father and Child cohort study; NA, not available; UKB, UK Biobank; HUNT, The Trøndelag Health Study; SD, standard deviation

### Sheet: ST2
Supplementary table 2. List of selected antihypertensive drug classes, respective target and mechanism of action
Drug class	Drug class full name	Drug class ATC	Examples of drugs in the class	Drug target*	UniProt ID	Mechanism of action	Target tissues	Recommendation in pregnancy**
AdrRA	Adrenergic receptor alpha-2 agonist	C02AB	Methyldopa	ADRA2A	P08913	AdrRA acts centrally by stimulating ADRA2A (Gi protein coupled receptors) inhibiting sympathetic nerve outflow from the brainstem, leading to a reduction in blood pressure. ADRA2 are also present on peripheral pre-synaptic nerve terminals which inhibit norepinephrine release into the systemic circualtion.	Brain (subcortical regions), postganglionic sympathetic nerve terminals	Not known to be harmful. May increase mother's risk of low mood and depression after birth.
AlRA	Aldosterone receptor antagonist	C03DA	Spironolactone	NR3C2	P08235	AlRA binds to mineralocorticoid receptors and functions as aldosterone antagonists. Promotes sodium and water excretion and potassium retention.	Kidneys, heart, adrenal gland	Use only if potential benefit outweighs risk—feminisation of male fetus in animal studies. Diuretics may reduce the blood flow to the placenta.
AB	Adrenergic receptor alpha-1 antagonist (aka α-blocker)	C02CA	Prazosin	ADRA1A	P35348	AB inhibits postsynaptic alpha-1 adrenoceptors (Gq protein coupled receptors), blocking vasoconstricting (narrowing) effect of catecholamines (norepinephrine and epinephrine) on the vessels, leading to peripheral blood vessel dilation.	Arteries	No evidence of teratogenicity; manufacturers advise use only when potential benefit outweighs risk.
				ADRA1B	P35368
				ADRA1D	P25100
ARB	Angiotensin II receptor blocker	C09CA	Losartan	AGTR1	P30556	ARB lowers blood pressure by blocking AGTR1 (Gq protein coupled receptors), receptor for angiotensin II, consequently inhibiting angiotensin II–induced vasoconstriction, aldosterone-related sodium and water resorption.	Heart, arteries, kidneys and brain	Angiotensin-II receptor antagonists should be avoided in pregnancy unless essential. They may adversely affect fetal and neonatal blood pressure control and renal function; neonatal skull defects and oligohydramnios have also been reported. Critical exposure window in pregnancy: second and third trimesters.
ACEi	Angiotensin-converting enzyme inhibitor	C09AA	Enalapril	ACE	P12821	ACE cleaves inactive angiotensin I into the active vasoconstrictor angiotensin II and also degrades the potent vasodilator bradykinin. Consequently, ACEi decrease angiotensin II concentrations and increase bradykinin concentrations resulting in blood vessel dilation and thereby lowering blood pressure. Source: https://www.pharmgkb.org/pathway/PA165110622	Arteries, lungs, kidneys and brain	ACE inhibitors should be avoided in pregnancy unless essential. They may adversely affect fetal and neonatal blood pressure control and renal function; skull defects and oligohydramnios have also been reported. Critical exposure window in pregnancy: second and third trimesters.
BB	Beta-blocker	C07AB	Labetolol (acts as alpha- and beta-blocker)	ADRB1	P08588	ADRB1 is a Gs protein coupled receptor that mediates the catecholamine-induced activation of adenylate cyclase, which results in enhanced cardiomyocycte rate and force of contraction. BB inhibit ADRB1, resulting in reduction of heart rate, blood pressure, and cardiac output.	Heart and arteries	For all beta-adrenoceptor blockers (systemic): Beta-blockers may cause intra-uterine growth restriction, neonatal hypoglycaemia, and bradycardia; the risk is greater in severe hypertension. For labetalol hydrochloride (non-selective BB): The use of labetalol in maternal hypertension is not known to be harmful, except possibly in the first trimester. If labetalol is used close to delivery, infants should be monitored for signs of alpha-blockade (as well as beta blockade).
				ADRB2	P07550	In vascular smooth muscle, ADRB2 are coupled to Gs protein coupled receptors and mediates catecholamine-induced activation of cyclic AMP inhibiting contraction of smooth muscle cells. In the myocardium, ADRB2 coupled to Gs increases cardiomyocyte rate and force of contraction. ADRB2 coupled to Gi in the myocardium reduced adenylate cyclase activity, reducing the rate and force of contraciion. Some BB inhibit (non-selectievly) ADRB2, mainly resulting in reduction of heart rate, blood pressure, and cardiac output.	Heart and arteries
CCB	Calcium channel blocker (selective)	C08CA	Nifedipine	CACNA1C	Q13936	These channels are blocked by CCBs, thereby reducing the amount of calcium entering cells of the heart and blood vessel walls. As a result, the blood vessels relax and the heart muscle receives more oxygenated blood, which is how CCBs are able to lower blood pressure and treat angina.	Heart and arteries	With systemic use: May inhibit labour; manufacturer advises avoid before week 20, but risk to fetus should be balanced against risk of uncontrolled maternal hypertension. Use only if other treatment options are not indicated or have failed.
				CACNA1D	Q01668
				CACNB2	Q08289
TZD	Thiazide or thiazide-like diuretic	C03AA	Hydrochlorothiazide	SLC12A3	P55017	The sodium chloride co-transporter SLC12A3 increases uptake of sodium from the lumen into the kidney epithelial cell in the distal convoluted tubule. Sodium is then returned to the bloodstream via the ATP-dependent sodium-potassium pump, Na,K-ATPase. Thiazides inhibit the binding of chloride to SLC12A3, blocking the uptake of sodium by SLC12A3. Source: https://www.pharmgkb.org/pathway/PA165984799	Kidneys and arteries	Thiazides and related diuretics should not be used to treat gestational hypertension. They may cause neonatal thrombocytopenia, bone marrow suppression, jaundice, electrolyte disturbances, and hypoglycaemia; placental perfusion may also be reduced. Stimulation of labour, uterine inertia, and meconium staining have also been reported. Diuretics may reduce blood flow to the placenta.
				KCNMA1	Q12791	This potassium channel plays an important role on renal potassium homeostasis and smooth muscle function.
* ACE: Angiotensin-converting enzyme; ADRA2A: adrenergic receptor α2A; ADRA1A: adrenergic receptor α1A; ADRA1B: adrenergic receptor α1B; ADRA1D: adrenergic receptor α1D; ADRB1: adrenergic receptor β1; ADRB2: adrenergic receptor β2; AGTR1: Type-1 angiotensin II receptor; CACNA1C: Voltage-dependent L-type calcium channel subunit α1C; CACNA1D: Voltage-dependent L-type calcium channel subunit α1D; CACNB2: Voltage-dependent L-type calcium channel subunit β2; KCNMA1: Calcium-activated potassium channel subunit α1; NR3C2: Nuclear receptor subfamily 3 group C member 2; SLC12A3: Solute carrier family 12 member 3.
** Extracted from the British National Formulary (BNF) (https://bnf.nice.org.uk/drugs/) and the Bumps (Best use of medicines in pregnancy - https://www.medicinesinpregnancy.org/) databases

### Sheet: ST3
Supplementary table 3. List of primary and secondary outcomes with respective definition in our study and in a previous systematic review by Abalos et al. (2018)
Outcome	Type	Definition from previous systematic review (Abalos et al 2018)	Definition from the present study
Hypertension	Primary	Defined whenever possible as systolic blood pressure (SBP) of 170 mmHg or more, or diastolic blood pressure (DBP) of 110 mmHg or more	Systolic blood pressure (SBP) ≥ 140 mmHg or diastolic blood pressure (DBP) ≥ 90 mmHg on at least 2 occasions after 20 gestational weeks
Pre-eclampsia	Primary	Defined whenever possible as new proteinuria (1+ or more or 300 mg/24 hours)	SBP ≥ 140 mmHg or DBP ≥ 90 mmHg on at least 2 occasions after 20 gestational weeks with concurrent proteinuria
Fetal or neonatal death	Primary	Fetal deaths included miscarriage (fetal losses before viability, usually taken as 20 or 24 weeks) and stillbirths (after 24 weeks, or however defined). Perinatal deaths are stillbirths plus deaths in the first week of life. Neonatal deaths are deaths in the first 28 days.	Miscarriage (fetal loss < 20 weeks gestation) and stillbirths (fetal loss ≥ 20 weeks gestation) were considered separately
Small-for-gestational age	Primary	Low birthweight for gestational age, below the third, fifth or 10th percentile, using the most severe reported.	Birth weight-for-gestational age < 10th percentile
Preterm birth	Primary	Gestational age at birth < 37 weeks	Gestational age at birth < 37 weeks
Maternal death	Secondary	Maternal death	Not available in the MR-PREG collaboration data
Severe pre-eclampsia	Secondary	Defined whenever possible as severe hypertension with proteinuria 2+ or more, or 2 g or more/24 hours, with or without other signs of symptoms, or as moderate hypertension with proteinuria 3+ or more. Haemolysis, elevated liver enzymes and low platelets (HELLP) syndrome.	Not available in the MR-PREG collaboration data
Eclampsia	Secondary	Eclampsia	Not available in the MR-PREG collaboration data
HELLP syndrome	Secondary	Not explicitily defined	Not available in the MR-PREG collaboration data
Severe maternal morbidity	Secondary	Such as liver or renal failure, disseminated intravascular coagulation and cerebrovascular accident (stroke)	Not available in the MR-PREG collaboration data
Need for additional antihypertensive drug/s to control blood pressure	Secondary	Not explicitily defined	Not available in the MR-PREG collaboration data
Miscarriage		Fetal losses before viability, usually taken as before 20 or 24 weeks	Included as a primary outcome as specified above
Elective delivery		Combines elective caesarean sections and elective induction of labour at term or before term	Elective C-section and induction of labour treated separately
Caesarean section		Had caesarean section	Had caesarean section
Antenatal hospital admission		Antenatal hospital admission and length of stay more than seven days: hospital and day care units were to be reported separately	Not available in the MR-PREG collaboration data
Placental abruption		Not explicitily defined	Not available in the MR-PREG collaboration data
Side-effects		Any reported side-effects or severe adverse events	Not available in the MR-PREG collaboration data
Treatment interruption		Changed/stopped drug due to maternal side-effects	Not available in the MR-PREG collaboration data
Low Apgar Score at 5 min		Apgar score at 5 minutes < 4	Apgar score at 5 minutes < 7
Severe preterm birth		Severe prematurity, all births less than 32 or less than 34 weeks' gestation	Gestational age at birth < 34 weeks
NICU admission		Admission to neonatal or intensive care nursery	Admission to neonatal intensive care unit (NICU)
Respiratory distress syndrome		Respiratory distress syndrome	Not available in the MR-PREG collaboration data
Other maternal morbidity		Other morbidity possibly related to maternal drug therapy, such as hypo- or hypertension, hypoglycaemia and bradycardia (with beta blockers)	Not available in the MR-PREG collaboration data
Impaired long-term growth and development in infancy and childhood.		Impaired long-term growth and development in infancy and childhood.	Not available in the MR-PREG collaboration data

### Sheet: ST4
Supplementary table 4. Number and instrument strength of selected genetic variants for each drug target
Drug.target*	exposure	Ensembl.ID	window	nSNPs	F_min	F_max	R2_min	R2_max
ACE	DBP	ENSG00000159640	17:61054422-61054422	3	31	101	3.1e-05	0.000104
ADRA1A	DBP	ENSG00000120907	8:26105667-26105667	3	30	41	3.1e-05	4.1e-05
ADRA1B	DBP	ENSG00000170214	5:158843489-158843489	2	31	33	3.2e-05	3.5e-05
ADRA1D	SBP	ENSG00000171873	20:3701277-3701277	1	60	60	4.7e-05	4.7e-05
ADRB1	DBP	ENSG00000043591	10:115303625-115303625	10	31	248	3.8e-05	0.000258
ADRB2	DBP	ENSG00000169252	5:147706174-147706174	7	43	121	4.6e-05	0.000124
AGTR1	SBP	ENSG00000144891	3:147915690-147915690	1	30	30	2.4e-05	2.4e-05
CACNA1C	DBP	ENSG00000151067	12:1662153-1662153	1	50	50	5e-05	5e-05
CACNA1D	DBP	ENSG00000157388	3:53028638-53028638	3	41	107	4.1e-05	0.000111
CACNB2	SBP	ENSG00000165995	10:17929353-17929353	25	34	408	2.7e-05	0.00033
SLC12A3	DBP	ENSG00000070915	16:56399119-56399119	1	35	35	3.6e-05	3.6e-05
F_min: Minimum F statistics for the association of SNP with blood pressure trait among SNPs instrumenting for a target
F_max: Maximum F statistics for the association of SNP with blood pressure trait among SNPs instrumenting for a target
R2_min: Minimum proportion of variance explained in blood pressure trait among SNPs instrumenting for a target
R2_max: Maximum proportion of variance explained in blood pressure trait among SNPs instrumenting for a target
DBP: diastolic blood pressure; SBP: systolic blood pressure
*Target abbreviations and full names: ACE: Angiotensin-converting enzyme; ADRA1A: adrenergic receptor α1A; ADRA1B: adrenergic receptor α1B; ADRA1D: adrenergic receptor α1D; ADRB1: adrenergic receptor β1; ADRB2: adrenergic receptor β2; AGTR1: Type-1 angiotensin II receptor; CACNA1C: Voltage-dependent L-type calcium channel subunit α1C; CACNA1D: Voltage-dependent L-type calcium channel subunit α1D; CACNB2: Voltage-dependent L-type calcium channel subunit β2; SLC12A3: Solute carrier family 12 member 3.

### Sheet: ST5
Supplementary table 5. Genetic association estimates for selected genetic variants with systolic and diastolic blood pressure
Gene exposure (Emsembl ID)	exposure	SNP	chromosome	position	effect_allele	other_allele	beta	se	eaf	pval	sample size	maf
ENSG00000043591	DBP	rs460718	10	115721364	G	A	0.1765	0.016	0.6725	2.815e-28	1028900	0.3275
ENSG00000043591	DBP	rs76659422	10	115748605	A	G	-0.3951	0.0709	0.0205	2.49e-08	729881	0.0205
ENSG00000043591	DBP	rs68122733	10	115831533	G	A	-0.1714	0.0202	0.1709	1.893e-17	1028900	0.1709
ENSG00000043591	DBP	rs2782980	10	115781527	C	T	0.2662	0.0169	0.7174	1.306e-55	1027900	0.2826
ENSG00000043591	DBP	rs143854972	10	115843445	A	G	0.2592	0.0332	0.0571	6.171e-15	1028900	0.0571
ENSG00000043591	DBP	rs11814441	10	115784532	T	A	-0.1682	0.0291	0.0803	7.155e-09	1024020	0.0803
ENSG00000043591	DBP	rs10787510	10	115747742	G	A	0.0954	0.0155	0.5253	6.94e-10	1028900	0.4747
ENSG00000043591	DBP	rs11196549	10	115707298	A	G	0.3677	0.0381	0.0439	5.016e-22	1028900	0.0439
ENSG00000043591	DBP	rs11196621	10	115831756	G	C	0.1277	0.0175	0.2469	2.605e-13	1025020	0.2469
ENSG00000043591	DBP	rs1572285	10	115907856	C	T	0.1686	0.0263	0.0978	1.467e-10	1024280	0.0978
ENSG00000070915	DBP	rs62036970	16	56771791	C	T	-0.0994	0.0167	0.2848	2.472e-09	1028900	0.2848
ENSG00000120907	DBP	rs327235	8	26444554	T	C	0.096	0.0174	0.2452	3.478e-08	1028900	0.2452
ENSG00000120907	DBP	rs117982737	8	26241010	T	C	0.108	0.0181	0.2372	2.347e-09	1027900	0.2372
ENSG00000120907	DBP	rs1442888	8	26374902	C	T	0.1028	0.0161	0.6857	1.8e-10	1028900	0.3143
ENSG00000144891	SBP	rs4681161	3	148609045	C	T	0.1342	0.0243	0.5632	3.481e-08	1009750	0.4368
ENSG00000151067	DBP	rs12823424	12	2514112	G	A	0.1171	0.0166	0.2821	1.678e-12	1028910	0.2821
ENSG00000157388	DBP	rs2680663	3	53735299	G	A	0.1672	0.0162	0.3266	4.974e-25	1028900	0.3266
ENSG00000157388	DBP	rs1008339	3	53572890	C	G	0.1133	0.0178	0.7713	2.136e-10	1028900	0.2287
ENSG00000157388	DBP	rs3796345	3	53653152	T	C	0.1076	0.0157	0.3697	6.381e-12	1027890	0.3697
ENSG00000159640	DBP	rs8077276	17	61547562	A	G	-0.1568	0.0156	0.6206	1.216e-23	1026780	0.3794
ENSG00000159640	DBP	rs62076587	17	61054474	C	A	-0.1078	0.0189	0.2014	1.248e-08	1028900	0.2014
ENSG00000159640	DBP	rs4267385	17	61583756	T	C	0.0838	0.0151	0.5628	2.822e-08	1027900	0.4372
ENSG00000165995	SBP	rs2497822	10	18369970	G	A	0.2779	0.0397	0.1032	2.621e-12	1009760	0.1032
ENSG00000165995	SBP	rs73593800	10	18482044	G	T	0.3328	0.0574	0.0514	6.688e-09	1009760	0.0514
ENSG00000165995	SBP	rs7917532	10	18373902	C	T	-0.208	0.0243	0.5351	1.243e-17	1008640	0.4649
ENSG00000165995	SBP	rs7900405	10	18765673	G	A	-0.2114	0.0247	0.6059	1.254e-17	1009750	0.3941
ENSG00000165995	SBP	rs10764459	10	18680670	A	G	-0.1666	0.0254	0.6406	5.045e-11	1009750	0.3594
ENSG00000165995	SBP	rs12413195	10	18470329	C	T	0.3835	0.0284	0.233	1.963e-41	1009750	0.233
ENSG00000165995	SBP	rs4748472	10	18776197	T	C	0.2796	0.0259	0.6582	3.033e-27	1009750	0.3418
ENSG00000165995	SBP	rs1277754	10	18523329	G	A	-0.18	0.0269	0.7145	2.196e-11	999921	0.2855
ENSG00000165995	SBP	rs12358164	10	18450043	C	A	0.2364	0.0257	0.3247	3.81e-20	1009750	0.3247
ENSG00000165995	SBP	rs12258967	10	18727959	G	C	-0.5456	0.027	0.2972	1.43e-90	1008750	0.2972
ENSG00000165995	SBP	rs72786085	10	18713206	C	G	-0.4993	0.049	0.0782	2.278e-24	1008750	0.0782
ENSG00000165995	SBP	rs34606998	10	18430855	T	C	0.1916	0.0287	0.2384	2.322e-11	1007630	0.2384
ENSG00000165995	SBP	rs11013616	10	18614296	T	A	-0.1886	0.0304	0.2025	5.413e-10	1009750	0.2025
ENSG00000165995	SBP	rs2482117	10	18506017	C	T	-0.2938	0.03	0.7922	1.428e-22	1001040	0.2078
ENSG00000165995	SBP	rs11012800	10	18435006	T	C	0.4196	0.0481	0.0687	2.864e-18	1009760	0.0687
ENSG00000165995	SBP	rs10828399	10	18553968	A	G	-0.1708	0.0241	0.5258	1.402e-12	1009750	0.4742
ENSG00000165995	SBP	rs4576718	10	18423538	T	C	0.2481	0.0322	0.1729	1.354e-14	1008640	0.1729
ENSG00000165995	SBP	rs2497764	10	18294978	T	C	0.2435	0.0397	0.1049	8.368e-10	1009750	0.1049
ENSG00000165995	SBP	rs111346321	10	18651762	A	G	0.2176	0.0366	0.1249	2.803e-09	1009750	0.1249
ENSG00000165995	SBP	rs2488136	10	18334521	G	A	-0.1991	0.0265	0.7103	6.027e-14	1009750	0.2897
ENSG00000165995	SBP	rs7076319	10	18459450	G	A	0.286	0.0273	0.2635	1.068e-25	1008640	0.2635
ENSG00000165995	SBP	rs11014012	10	18681659	T	G	-0.3102	0.0248	0.4684	8.06e-36	1008640	0.4684
ENSG00000165995	SBP	rs12416052	10	18789267	C	T	-0.1738	0.0251	0.4037	4.636e-12	1008750	0.4037
ENSG00000165995	SBP	rs10508561	10	18734235	A	G	0.1834	0.0282	0.2415	7.243e-11	1009750	0.2415
ENSG00000165995	SBP	rs116880337	10	18364782	A	C	0.6639	0.1116	0.0124	2.662e-09	1007510	0.0124
ENSG00000169252	DBP	rs78903082	5	148424706	G	A	-0.2269	0.0348	0.0522	6.695e-11	1025890	0.0522
ENSG00000169252	DBP	rs11743174	5	148524820	T	C	0.1295	0.0171	0.726	4.071e-14	1025880	0.274
ENSG00000169252	DBP	rs36081	5	148429004	G	A	-0.1409	0.0152	0.4362	1.684e-20	1025880	0.4362
ENSG00000169252	DBP	rs9716164	5	147884668	T	C	0.1036	0.0152	0.4176	8.5e-12	1025880	0.4176
ENSG00000169252	DBP	rs111345025	5	148465229	T	C	-0.3285	0.05	0.026	5.116e-11	1019410	0.026
ENSG00000169252	DBP	rs17795091	5	148364108	T	A	-0.212	0.0193	0.1902	4.679e-28	1025880	0.1902
ENSG00000169252	DBP	rs17109043	5	148333801	T	C	-0.3179	0.0378	0.0444	4.147e-17	1025890	0.0444
ENSG00000170214	DBP	rs72806279	5	159123116	A	G	0.1199	0.0214	0.1454	2.133e-08	1024770	0.1454
ENSG00000170214	DBP	rs12523151	5	159488678	C	T	0.0887	0.0154	0.5734	8.86e-09	1023760	0.4266
ENSG00000171873	SBP	rs1764975	20	4101290	A	T	0.2353	0.0303	0.7992	8.705e-15	1016400	0.2008

### Sheet: ST6
Supplementary table 6. Results for the Steiger test between drug target gene expression (exposure) and blood pressure trait (outcome)
exposure	outcome	tissue	snp_r2.exposure	snp_r2.outcome	correct_causal_direction	steiger_pval
ACE	DBP	Adrenal Gland	0.0971302	9.78179e-05	TRUE	1.57246e-05
ACE	DBP	Artery Aorta	0.0331392	9.78179e-05	TRUE	0.00166189
ACE	DBP	Artery Tibial	0.0175223	9.78179e-05	TRUE	0.00735855
ACE	DBP	Heart Left Ventricle	0.0118622	9.78179e-05	TRUE	0.0734632
ACE	DBP	Kidney Cortex	0.307774	9.78179e-05	TRUE	1.26478e-06
ACE	DBP	Lung	0.117387	9.78179e-05	TRUE	5.10415e-13
ADRA1B	DBP	Kidney Cortex	0.109038	3.06104e-05	TRUE	0.00786916
ADRB1	DBP	Artery Aorta	0.0248549	0.000240027	TRUE	0.00958921
ADRB1	DBP	Artery Coronary	0.0675889	0.000240027	TRUE	0.00101549
ADRB1	DBP	Artery Tibial	0.0123299	0.000240027	TRUE	0.0368418
ADRB2	DBP	Artery Tibial	0.0144318	0.000117542	TRUE	0.0168926
AGTR1	SBP	Lung	0.0308666	3.01244e-05	TRUE	0.000344647
CACNA1C	DBP	Artery Aorta	0.0241867	4.84261e-05	TRUE	0.00683262
CACNB2	SBP	Artery Aorta	0.0140223	0.000403589	TRUE	0.0742505
SLC12A3	DBP	Lung	0.00964053	3.45609e-05	TRUE	0.0539811
ACE: angiotensin-converting enzyme; ADRA1B: alpha-1B adrenergic receptor; ADRB1: beta-1 adrenergic receptor; ADRB2: beta-2 adrenergic receptor; AGTR1: Type-1 angiotensin II receptor; CACNA1C: Voltage-dependent L-type calcium channel subunit alpha-1C; CACNB2: Voltage-dependent L-type calcium channel subunit beta-2.

### Sheet: ST7
Supplementary table 7. Results for genetic colocalization analyses between drug target gene expression and blood pressure trait
Drug.class	Drug.target	gene	tissue	exposure	nsnps	PP.H0.abf	PP.H1.abf	PP.H2.abf	PP.H3.abf	PP.H4.abf
ACEi	ACE	ENSG00000159640	Adrenal_Gland	DBP	382	1.3002e-20	0.000986099	2.00689e-19	0.0142358	0.984778
ACEi	ACE	ENSG00000159640	Artery_Aorta	DBP	388	1.49708e-18	0.113541	1.32401e-19	0.00916421	0.877295
ACEi	ACE	ENSG00000159640	Artery_Tibial	DBP	388	1.20041e-18	0.0910415	2.58587e-20	0.00187046	0.907088
ACEi	ACE	ENSG00000159640	Heart_Left_Ventricle	DBP	388	5.53725e-18	0.419955	2.20285e-19	0.0166505	0.563395
ACEi	ACE	ENSG00000159640	Kidney_Cortex	DBP	386	3.8732e-21	0.00029375	7.72933e-20	0.00486722	0.994839
ACEi	ACE	ENSG00000159640	Lung	DBP	388	5.21169e-39	3.95264e-22	1.31853e-17	1	8.09087e-12
AB	ADRA1B	ENSG00000170214	Kidney_Cortex	DBP	661	0.000497266	0.406484	3.32089e-05	0.0270896	0.565896
BB	ADRB1	ENSG00000043591	Artery_Aorta	DBP	655	4.08829e-50	0.0726916	2.38834e-51	0.00415426	0.923154
BB	ADRB1	ENSG00000043591	Artery_Coronary	DBP	655	7.23411e-50	0.128626	1.91442e-50	0.033201	0.838173
BB	ADRB1	ENSG00000043591	Artery_Tibial	DBP	655	9.60805e-50	0.170835	4.1804e-51	0.00735076	0.821814
BB	ADRB2	ENSG00000169252	Artery_Tibial	DBP	562	2.92991e-23	0.101047	2.13254e-24	0.00726557	0.891688
ARB	AGTR1	ENSG00000144891	Lung	SBP	657	7.14676e-05	0.0134966	0.000546674	0.102356	0.883529
CCB	CACNA1C	ENSG00000151067	Artery_Aorta	DBP	568	7.65287e-08	0.136971	3.2001e-08	0.0571948	0.805834
CCB	CACNB2	ENSG00000165995	Artery_Aorta	SBP	662	7.0976e-75	0.275912	8.05632e-75	0.313141	0.410947
TZD	SLC12A3	ENSG00000070915	Lung	DBP	781	0.000180458	0.321909	1.45715e-05	0.0259281	0.651967
Genetic colocalization analyses were perfomed using coloc restricted to a genomic region within a 500 kb window around each target gene transcription start site. We assumed prior probabilities that any random SNP in the region is associated with trait 1 (p1 = 1×10−4⁠), trait 2 (p2 = 1×10−4⁠) or both traits (p12 = 1×10−5⁠). We considered results were supportive of colocalization if the posterior probability for association with hypothesis 4 (PP.H4) > 70%.
ACE: angiotensin-converting enzyme; ADRA1: alpha-1A adrenergic receptor; ADRB1: beta-1 adrenergic receptor; CACNA1C: Voltage-dependent L-type calcium channel subunit alpha-1C; CACNB2: Voltage-dependent L-type calcium channel subunit beta-2.

### Sheet: ST8
Drug_target	SNP	id.outcome	outcome	effect_allele	other_allele	eaf	beta	se	pval	samplesize
CACNB2	rs12258967	ieu-b-38	systolic blood pressure	G	C	0.2953	-0.6327	0.0337	1.08293e-78	711222
CACNB2	rs12258967	ieu-b-39	diastolic blood pressure	G	C	0.2958	-0.354	0.0193	3.2719e-75	729839
CACNB2	rs12258967	ebi-a-GCST90029011	Systolic blood pressure	G	C	0.299148	-0.03988	0.00223484	1.29987e-73	469767
CACNB2	rs12258967	ebi-a-GCST90029010	Diastolic blood pressure	G	C	0.299148	-0.0370914	0.0022377	8.9002e-64	490469
SLC12A3	rs62036970	eqtl-a-ENSG00000051108	ENSG00000051108	C	T	0.290838	0.2152	0.0129795	9.72299e-62	31564
ADRB1	rs2782980	ieu-b-39	diastolic blood pressure	T	C	0.2832	-0.298	0.0194	3.25012e-53	738202
ADRB1	rs2782980	ebi-a-GCST90029010	Diastolic blood pressure	T	C	0.279379	-0.0315607	0.00227823	6.4998e-45	490469
CACNB2	rs12258967	ieu-b-5138	Systolic Blood Pressure (SBP)	G	C	0.299228	-0.551006	0.0397164	9.20026e-44	NA
CACNB2	rs12258967	ukb-b-20175	Systolic blood pressure, automated reading	G	C	0.29923	-0.0301799	0.002268	2.09991e-40	436419
CACNB2	rs12258967	ebi-a-GCST90014018	Systolic blood pressure automated reading (UKB data field 4080)	G	C	NA	-0.0291964	0.00224975	1.6387e-38	385798
CACNB2	rs12258967	ebi-a-GCST90038604	Hypertension	G	C	0.296214	-0.0117939	0.000911676	1.69981e-37	484598
ADRB1	rs2782980	ieu-b-38	systolic blood pressure	T	C	0.2841	-0.4249	0.0338	3.5752e-36	718824
SLC12A3	rs62036970	eqtl-a-ENSG00000198417	ENSG00000198417	C	T	0.290838	0.158542	0.0130372	5.0269e-34	31564
CACNB2	rs12258967	ebi-a-GCST90018963	Mean arterial pressure	G	C	0.21629	-0.0298	0.0025	1.08293e-33	360863
ADRB1	rs2782980	ebi-a-GCST90029011	Systolic blood pressure	T	C	0.279379	-0.027422	0.00227531	6.00067e-33	469767
CACNB2	rs12258967	ukb-a-360	Systolic blood pressure automated reading	G	C	0.297673	-0.0314431	0.00269308	1.72544e-31	317754
ADRA1B	rs12523151	eqtl-a-ENSG00000170234	ENSG00000170234	T	C	0.409754	0.137916	0.0120465	2.38946e-30	25429
CACNA1C	rs12823424	ebi-a-GCST90002310	Hemoglobin concentration	A	G	0.716885	-0.022751	0.002038	6.62979e-29	563946
SLC12A3	rs62036970	eqtl-a-ENSG00000102900	ENSG00000102900	C	T	0.290838	0.14484	0.0130485	1.2517e-28	14258
CACNB2	rs12258967	ebi-a-GCST90013966	High blood pressure (UKB data field 6150) (SPA correction)	G	C	NA	-0.0633973	0.00572567	1.70648e-28	407746
CACNB2	rs12258967	ebi-a-GCST90013916	High blood pressure (UKB data field 6150) (Firth correction)	G	C	NA	-0.0635971	0.00575346	1.71475e-28	407746
CACNB2	rs12258967	ukb-b-7992	Diastolic blood pressure, automated reading	G	C	0.299231	-0.0250287	0.00226225	1.9002e-28	436424
CACNB2	rs12258967	ieu-b-5139	Diastolic Blood Pressure (DBP)	G	C	0.299233	-0.249446	0.0228666	1e-27	NA
CACNB2	rs12258967	ukb-b-14057	Non-cancer illness code, self-reported: hypertension	G	C	0.299311	-0.0106243	0.000980732	2.39994e-27	462933
CACNA1C	rs12823424	ebi-a-GCST90025969	Hemoglobin levels	A	G	0.716495	-0.0232088	0.00219024	2.49977e-27	445373
ADRB1	rs2782980	ebi-a-GCST90014017	Diastolic blood pressure automated reading (UKB data field 4079)	T	C	NA	-0.0261375	0.00242457	4.26678e-27	385801
ADRB1	rs2782980	ieu-b-5139	Diastolic Blood Pressure (DBP)	T	C	0.280213	-0.24823	0.0232647	1.39991e-26	NA
ADRB1	rs2782980	ukb-b-7992	Diastolic blood pressure, automated reading	T	C	0.280222	-0.0245084	0.00230158	1.80011e-26	436424
CACNB2	rs12258967	ieu-b-5140	Pulse Pressure (PP)	G	C	0.299229	-0.296402	0.0279687	3.10027e-26	NA
ADRA1A	rs1442888	eqtl-a-ENSG00000240694	ENSG00000240694	T	C	0.304786	-0.132346	0.0128816	9.22996e-25	31569
ACE	rs8077276	ebi-a-GCST90029019	Cardiovascular disease	A	G	0.624541	-0.00960638	0.000946844	1e-24	477807
ADRB1	rs2782980	ebi-a-GCST90038604	Hypertension	T	C	0.280722	-0.00951303	0.000925368	1.50003e-24	484598
ACE	rs8077276	ebi-a-GCST90038604	Hypertension	A	G	0.624582	-0.00865123	0.000863246	1.69981e-24	484598
CACNB2	rs12258967	eqtl-a-ENSG00000240291	ENSG00000240291	G	C	0.289716	-0.133093	0.0130723	2.40104e-24	5164
CACNB2	rs12258967	ebi-a-GCST90038595	Cardiovascular disease	G	C	0.296214	-0.00994415	0.000985225	3.80014e-24	484598
ADRB2	rs17795091	ieu-b-39	diastolic blood pressure	T	A	0.1909	-0.2233	0.0221	6.08976e-24	752385
CACNB2	rs12258967	ebi-a-GCST90018970	Pulse pressure	G	C	0.216314	-0.0233	0.0023	6.66346e-24	360863
CACNA1C	rs12823424	ebi-a-GCST90013977	Red blood cell erythrocyte count (UKB data field 30010)	A	G	NA	-0.0199648	0.00198414	8.11521e-24	396625
ACE	rs8077276	ukb-b-14057	Non-cancer illness code, self-reported: hypertension	A	G	0.624294	-0.0092985	0.000931271	1.80011e-23	462933
ACE	rs8077276	ieu-b-39	diastolic blood pressure	A	G	0.6207	-0.1801	0.0181	2.35288e-23	734097
ACE	rs8077276	ebi-a-GCST90013916	High blood pressure (UKB data field 6150) (Firth correction)	A	G	NA	-0.052745	0.00542273	2.48599e-22	407746
ACE	rs8077276	ebi-a-GCST90013966	High blood pressure (UKB data field 6150) (SPA correction)	A	G	NA	-0.0528254	0.00543491	2.48657e-22	407746
CACNA1C	rs12823424	ebi-a-GCST90013978	Haemoglobin concentration (UKB data field 30020)	A	G	NA	-0.0182508	0.0018894	4.47713e-22	396624
ADRB1	rs2782980	ukb-a-359	Diastolic blood pressure automated reading	T	C	0.278226	-0.0263625	0.00274187	6.97429e-22	317756
CACNA1D	rs2680663	ieu-b-39	diastolic blood pressure	A	G	0.675	-0.1779	0.0185	7.33331e-22	744308
CACNB2	rs12258967	ebi-a-GCST90014017	Diastolic blood pressure automated reading (UKB data field 4079)	G	C	NA	-0.0228049	0.00238341	1.08768e-21	385801
ADRB1	rs2782980	ukb-b-14057	Non-cancer illness code, self-reported: hypertension	T	C	0.27975	-0.00953166	0.000998575	1.39991e-21	462933
CACNB2	rs12258967	ukb-a-359	Diastolic blood pressure automated reading	G	C	0.297673	-0.0256081	0.00269466	2.04739e-21	317756
ACE	rs8077276	ieu-b-38	systolic blood pressure	A	G	0.6201	-0.2949	0.0314	5.14517e-21	722573
CACNB2	rs12258967	ukb-a-435	Vascular/heart problems diagnosed by doctor: None of the above	G	C	0.297673	0.0113403	0.00121475	1.01135e-20	336683
CACNB2	rs12258967	ukb-a-437	Vascular/heart problems diagnosed by doctor: High blood pressure	G	C	0.297673	-0.0109742	0.00118282	1.7374e-20	336683
ADRB1	rs2782980	ieu-b-5138	Systolic Blood Pressure (SBP)	T	C	0.280225	-0.368628	0.0404088	7.29962e-20	NA
ADRB1	rs2782980	ebi-a-GCST90018963	Mean arterial pressure	T	C	0.237626	-0.0205	0.0023	1.17409e-19	360863
ADRB1	rs2782980	ukb-b-20175	Systolic blood pressure, automated reading	T	C	0.280221	-0.0208253	0.00230742	1.80011e-19	436419
CACNB2	rs12258967	ukb-a-61	Non-cancer illness code self-reported: hypertension	G	C	0.297673	-0.0105188	0.00116672	1.96698e-19	337159
ADRB1	rs2782980	ebi-a-GCST90013966	High blood pressure (UKB data field 6150) (SPA correction)	T	C	NA	-0.0520857	0.00583406	4.3431e-19	407746
ADRB1	rs2782980	ebi-a-GCST90013916	High blood pressure (UKB data field 6150) (Firth correction)	T	C	NA	-0.0521973	0.0058596	4.60999e-19	407746
ADRB1	rs2782980	ebi-a-GCST90014018	Systolic blood pressure automated reading (UKB data field 4080)	T	C	NA	-0.0204051	0.00228861	4.83615e-19	385798
ADRB2	rs17795091	ieu-b-38	systolic blood pressure	T	A	0.1913	-0.3424	0.0385	6.48634e-19	732985
CACNA1C	rs12823424	ukb-d-30010_irnt	Red blood cell (erythrocyte) count	A	G	0.7166	-0.0198311	0.00225957	1.69356e-18	350475
AGTR1	rs4681161	eqtl-a-ENSG00000163751	ENSG00000163751	T	C	0.437935	0.103371	0.0119647	5.64157e-18	31684
CACNA1C	rs12823424	ukb-d-30030_irnt	Haematocrit percentage	A	G	0.7166	-0.0182652	0.00215596	2.42214e-17	350475
ADRB1	rs2782980	finn-b-I9_HYPTENS_EXNONE	Hypertension (no controls excluded)	T	C	0.3454	-0.08	0.0096	7.66479e-17	NA
ADRB1	rs2782980	finn-b-FG_HYPERTENSION	Hypertensive diseases (excluding secondary)	T	C	0.3454	-0.0798	0.0096	9.0803e-17	NA
ADRB1	rs2782980	finn-b-I9_HYPERTENSION	Hypertensive diseases	T	C	0.3454	-0.0798	0.0096	9.0803e-17	NA
ACE	rs8077276	eqtl-a-ENSG00000159640	ENSG00000159640	A	G	0.61635	-0.100832	0.01221	1.48115e-16	27271
ADRA1A	rs1442888	eqtl-a-ENSG00000092964	ENSG00000092964	T	C	0.304786	0.10651	0.0128986	1.48868e-16	31569
CACNA1D	rs2680663	ebi-a-GCST90029010	Diastolic blood pressure	A	G	0.676861	-0.0176178	0.00220149	3.10027e-16	490469
ACE	rs8077276	eqtl-a-ENSG00000108592	ENSG00000108592	A	G	0.61635	0.0993648	0.0122109	4.03181e-16	27271
ADRB1	rs2782980	ukb-a-437	Vascular/heart problems diagnosed by doctor: High blood pressure	T	C	0.278226	-0.00979058	0.00120467	4.40961e-16	336683
ADRB1	rs2782980	ebi-a-GCST90029019	Cardiovascular disease	T	C	0.279452	-0.00820094	0.00101542	6.79986e-16	477807
ACE	rs8077276	ukb-a-61	Non-cancer illness code self-reported: hypertension	A	G	0.625972	-0.0088634	0.00110648	1.1463e-15	337159
ACE	rs8077276	ukb-a-437	Vascular/heart problems diagnosed by doctor: High blood pressure	A	G	0.625972	-0.0088739	0.00112177	2.56921e-15	336683
ACE	rs8077276	ebi-a-GCST90027158	Alzheimer's disease	A	G	0.6131	0.0665	0.0084	2.69215e-15	85934
CACNA1C	rs12823424	ukb-d-30020_irnt	Haemoglobin concentration	A	G	0.7166	-0.0165797	0.00209751	2.69836e-15	350474
CACNB2	rs12258967	ukb-b-18009	Medication for cholesterol, blood pressure, diabetes, or take exogenous hormones: Blood pressure medication	G	C	0.299604	-0.00909469	0.00116293	5.30029e-15	249710
ACE	rs8077276	ebi-a-GCST90018988	Medication use (agents acting on the renin-angiotensin system)	A	G	0.625668	-0.0396	0.0051	5.56673e-15	237530
ACE	rs8077276	ukb-a-435	Vascular/heart problems diagnosed by doctor: None of the above	A	G	0.625972	0.00893772	0.00115206	8.64769e-15	336683
ADRB1	rs2782980	ukb-a-61	Non-cancer illness code self-reported: hypertension	T	C	0.278226	-0.00914648	0.00118827	1.39316e-14	337159
ADRB1	rs2782980	ukb-a-435	Vascular/heart problems diagnosed by doctor: None of the above	T	C	0.278226	0.00948874	0.0012372	1.73141e-14	336683
ADRB1	rs2782980	ukb-b-18009	Medication for cholesterol, blood pressure, diabetes, or take exogenous hormones: Blood pressure medication	T	C	0.280307	-0.0088317	0.00118417	8.80035e-14	249710
CACNA1D	rs2680663	ieu-b-38	systolic blood pressure	A	G	0.6746	-0.24	0.0323	1.03205e-13	724964
ADRA1D	rs1764975	ieu-b-38	systolic blood pressure	T	A	0.2046	-0.2819	0.0379	1.08193e-13	715715
CACNA1D	rs2680663	ebi-a-GCST90013916	High blood pressure (UKB data field 6150) (Firth correction)	A	G	NA	-0.0416853	0.00562285	1.28914e-13	407746
CACNA1D	rs2680663	ebi-a-GCST90013966	High blood pressure (UKB data field 6150) (SPA correction)	A	G	NA	-0.0417578	0.00563751	1.29062e-13	407746
CACNA1D	rs2680663	eqtl-a-ENSG00000157388	ENSG00000157388	A	G	0.670305	0.0935596	0.012636	1.31947e-13	31554
ADRB1	rs2782980	ukb-a-360	Systolic blood pressure automated reading	T	C	0.278226	-0.0201907	0.00274063	1.74703e-13	317754
ADRB1	rs2782980	finn-b-I9_HYPTENSESS	Hypertension, essential	T	C	0.3461	-0.076	0.0103	1.78484e-13	NA
ADRA1D	rs1764975	ieu-b-39	diastolic blood pressure	T	A	0.2044	-0.1609	0.0219	1.88105e-13	727444
CACNB2	rs12258967	eqtl-a-ENSG00000241058	ENSG00000241058	G	C	0.289716	-0.0957724	0.0130955	2.60495e-13	25827
ACE	rs8077276	ukb-b-14395	Medication for cholesterol, blood pressure or diabetes: Blood pressure medication	A	G	0.624156	-0.0100334	0.00137396	2.80027e-13	209638
ADRA1D	rs1764975	ebi-a-GCST90029008	Height	T	A	0.200125	0.013271	0.00197743	3.29989e-13	673878
CACNB2	rs12258967	ebi-a-GCST90018988	Medication use (agents acting on the renin-angiotensin system)	G	C	0.175499	-0.0464	0.0065	9.56753e-13	237530
CACNA1D	rs2680663	ebi-a-GCST90029011	Systolic blood pressure	A	G	0.676861	-0.0151323	0.0021988	1.10002e-12	469767
ADRA1A	rs1442888	eqtl-a-ENSG00000228451	ENSG00000228451	T	C	0.304786	0.0917671	0.0129066	1.16038e-12	5502
ADRA1D	rs1764975	ukb-a-389	Standing height	T	A	0.202966	0.0152744	0.00214956	1.1984e-12	336474
ADRB1	rs2782980	ieu-b-5143	Late-onset hypertension	T	C	0.280375	-0.00645599	0.000914959	1.69981e-12	NA
CACNA1D	rs2680663	ukb-b-14057	Non-cancer illness code, self-reported: hypertension	A	G	0.676654	-0.00679516	0.000966052	1.99986e-12	462933
CACNB2	rs12258967	ukb-a-450	Medication for cholesterol blood pressure diabetes or take exogenous hormones: Blood pressure medication	G	C	0.297673	-0.00974128	0.00138502	2.02395e-12	180203
CACNA1D	rs2680663	ebi-a-GCST90038604	Hypertension	A	G	0.67277	-0.00636936	0.000896292	2.09991e-12	484598
CACNA1C	rs12823424	ieu-b-39	diastolic blood pressure	A	G	0.7164	-0.134	0.0192	2.83792e-12	750783
CACNB2	rs12258967	ukb-b-12493	Diagnoses - secondary ICD10: I10 Essential (primary) hypertension	G	C	0.299316	-0.00503873	0.000727902	4.40048e-12	463010
ADRB2	rs17795091	ebi-a-GCST90038604	Hypertension	T	A	0.183761	-0.00729946	0.0010744	5.79963e-12	484598
ADRB2	rs17795091	ebi-a-GCST90014018	Systolic blood pressure automated reading (UKB data field 4080)	T	A	NA	-0.0182223	0.00265646	6.90399e-12	385798
ACE	rs8077276	ieu-b-5143	Late-onset hypertension	A	G	0.625024	-0.0058453	0.000854025	7.70016e-12	NA
ACE	rs8077276	ebi-a-GCST90085705	ACE plasma levels	A	G	NA	0.148388	0.0217159	8.30615e-12	400
SLC12A3	rs62036970	eqtl-a-ENSG00000187193	ENSG00000187193	C	T	0.290838	0.0892885	0.0130837	8.84097e-12	31564
ADRB2	rs17795091	ieu-b-5139	Diastolic Blood Pressure (DBP)	T	A	0.184738	-0.183787	0.0269772	9.60064e-12	NA
ADRB1	rs2782980	finn-b-I9_HYPTENSESS_EXNONE	""Hypertension, essential"" (no controls excluded)	T	C	0.3454	-0.0668	0.0099	1.42102e-11	NA
CACNB2	rs12258967	ebi-a-GCST90018985	Medication use (diuretics)	G	C	0.173896	-0.0571	0.0085	1.46893e-11	229086
ADRB2	rs17795091	ieu-b-5138	Systolic Blood Pressure (SBP)	T	A	0.184741	-0.316297	0.0468423	1.50003e-11	NA
ADRB2	rs17795091	ukb-b-7992	Diastolic blood pressure, automated reading	T	A	0.184738	-0.0180133	0.00266912	1.50003e-11	436424
ACE	rs8077276	ukb-b-12014	Medication for cholesterol, blood pressure or diabetes: None of the above	A	G	0.624156	0.0100596	0.00150101	2.09991e-11	209638
ACE	rs8077276	finn-b-RX_ANTIHYP	Antihypertensive medication - note that there are other indications	A	G	0.6148	-0.0567	0.0086	3.43163e-11	NA
CACNB2	rs12258967	ebi-a-GCST90018987	Medication use (calcium channel blockers)	G	C	0.165239	-0.0563	0.0086	4.87978e-11	204378
ACE	rs8077276	ukb-b-18009	Medication for cholesterol, blood pressure, diabetes, or take exogenous hormones: Blood pressure medication	A	G	0.624385	-0.00723318	0.00110579	6.09958e-11	249710
ADRB2	rs17795091	ukb-b-20175	Systolic blood pressure, automated reading	T	A	0.18474	-0.0173219	0.00267522	9.49948e-11	436419
ADRB2	rs17795091	ebi-a-GCST90014017	Diastolic blood pressure automated reading (UKB data field 4079)	T	A	NA	-0.0181576	0.00281359	1.09257e-10	385801
ADRA1A	rs1442888	ubm-b-1547	IDP_dMRI_TBSS_MO_Retrolenticular_part_of_internal_capsule_R	T	C	0.31199	0.05534	0.008603	1.27174e-10	NA
CACNB2	rs12258967	ieu-b-5143	Late-onset hypertension	G	C	0.300095	-0.00573136	0.000898588	1.79999e-10	NA
SLC12A3	rs62036970	ebi-a-GCST90014007	High density lipoprotein cholesterol levels (UKB data field 30760)	C	T	NA	0.0141934	0.00222674	1.8406e-10	357810
ADRB2	rs17795091	ukb-a-359	Diastolic blood pressure automated reading	T	A	0.183567	-0.0202712	0.00318255	1.89933e-10	317756
ADRA1D	rs1764975	ebi-a-GCST90029010	Diastolic blood pressure	T	A	0.200262	-0.0162783	0.00256965	2.1e-10	490469
ADRB2	rs17795091	ebi-a-GCST90013966	High blood pressure (UKB data field 6150) (SPA correction)	T	A	NA	-0.0428889	0.00676608	2.31547e-10	407746
ADRB2	rs17795091	ebi-a-GCST90013916	High blood pressure (UKB data field 6150) (Firth correction)	T	A	NA	-0.0430154	0.00680019	2.35196e-10	407746
ADRB2	rs17795091	ukb-a-435	Vascular/heart problems diagnosed by doctor: None of the above	T	A	0.183567	0.00902034	0.00143488	3.25102e-10	336683
CACNA1D	rs2680663	ebi-a-GCST90029019	Cardiovascular disease	A	G	0.676888	-0.00618291	0.000981431	3.69999e-10	477807
CACNA1D	rs2680663	ukb-a-437	Vascular/heart problems diagnosed by doctor: High blood pressure	A	G	0.67867	-0.00727624	0.00116377	4.04865e-10	336683
ADRB1	rs2782980	ebi-a-GCST90014007	High density lipoprotein cholesterol levels (UKB data field 30760)	T	C	NA	-0.0135912	0.00217438	4.08809e-10	357810
CACNA1D	rs2680663	ukb-a-61	Non-cancer illness code self-reported: hypertension	A	G	0.67867	-0.00716804	0.00114795	4.26393e-10	337159
ADRA1B	rs12523151	ubm-b-1370	wg_lh_intensity-contrast_caudalmiddlefrontal	T	C	0.41871	0.049881	0.0080176	4.98655e-10	NA
ADRB1	rs2782980	ieu-b-111	triglycerides	T	C	0.279772	0.0137302	0.00221254	5.39995e-10	NA
ACE	rs8077276	ebi-a-GCST90018987	Medication use (calcium channel blockers)	A	G	0.626596	-0.0369	0.006	6.14596e-10	204378
SLC12A3	rs62036970	ieu-b-107	apolipoprotein A-I	C	T	0.28045	0.0133956	0.00217102	6.80002e-10	NA
CACNA1D	rs2680663	ebi-a-GCST90018987	Medication use (calcium channel blockers)	A	G	0.744444	-0.0415	0.0067	7.27194e-10	204378
ADRB1	rs2782980	ebi-a-GCST90018975	Triglycerides	T	C	0.243455	0.0145	0.0024	8.23891e-10	343992
CACNA1D	rs2680663	ebi-a-GCST90018988	Medication use (agents acting on the renin-angiotensin system)	A	G	0.738982	-0.034	0.0056	1.05099e-09	237530
ADRA1D	rs1764975	ebi-a-GCST90029011	Systolic blood pressure	T	A	0.200262	-0.0155868	0.00256754	1.29999e-09	469767
ADRA1B	rs12523151	ubm-b-1429	wg_rh_intensity-contrast_superiorfrontal	T	C	0.41871	0.048388	0.0080179	1.60731e-09	NA
CACNB2	rs12258967	finn-b-RX_ANTIHYP	Antihypertensive medication - note that there are other indications	G	C	0.2208	-0.0605	0.0101	1.77198e-09	NA
CACNA1C	rs12823424	ieu-b-5114	Common schizophrenia alleles are enriched in mutation-intolerant genes and in regions under strong background selection, CLOZUK+PGC2	A	G	0.6998	0.063538	0.0106362	2.27997e-09	11260
CACNA1C	rs12823424	ieu-b-38	systolic blood pressure	A	G	0.7163	-0.198	0.0333	2.59597e-09	739161
ADRB2	rs17795091	ukb-a-437	Vascular/heart problems diagnosed by doctor: High blood pressure	T	A	0.183567	-0.00830995	0.00139717	2.72207e-09	336683
ACE	rs8077276	ebi-a-GCST90014004	Gamma glutamyltransferase levels (UKB data field 30730)	A	G	NA	-0.0120004	0.00202245	2.96422e-09	389672
CACNB2	rs12258967	ebi-a-GCST90018986	Medication use (beta blocking agents)	G	C	0.172339	-0.0525	0.0089	3.08198e-09	224024
ACE	rs8077276	ukb-a-490	Medication for cholesterol blood pressure or diabetes: Blood pressure medication	A	G	0.625972	-0.00948509	0.00161237	4.04436e-09	154702
CACNB2	rs12258967	ukb-b-14395	Medication for cholesterol, blood pressure or diabetes: Blood pressure medication	G	C	0.298769	-0.00847262	0.00145079	5.19996e-09	209638
ADRB1	rs2782980	finn-b-RX_ANTIHYP	Antihypertensive medication - note that there are other indications	T	C	0.3454	-0.051	0.0087	5.223e-09	NA
CACNA1C	rs12823424	ieu-a-22	Schizophrenia	A	G	NA	0.0690035	0.0118	5.47293e-09	82315
CACNA1D	rs2680663	ieu-b-5143	Late-onset hypertension	A	G	0.677226	-0.00516786	0.000886429	5.49997e-09	NA
ADRA1B	rs12523151	ubm-b-1394	wg_lh_intensity-contrast_superiorfrontal	T	C	0.41871	0.04674	0.0080182	5.62212e-09	NA
ACE	rs8077276	ukb-a-489	Medication for cholesterol blood pressure or diabetes: None of the above	A	G	0.625972	0.0101937	0.00175831	6.74668e-09	154702
ACE	rs8077276	ieu-b-5100	Schizophrenia	A	G	0.623	0.0469973	0.0081	7.305e-09	161405
ADRB1	rs2782980	ukb-a-450	Medication for cholesterol blood pressure diabetes or take exogenous hormones: Blood pressure medication	T	C	0.278226	-0.00815542	0.00141052	7.39963e-09	180203
ADRB2	rs17795091	ukb-b-14057	Non-cancer illness code, self-reported: hypertension	T	A	0.184825	-0.00667672	0.00115703	7.90005e-09	462933
ACE	rs8077276	ebi-a-GCST90018954	Gamma glutamyl transpeptidase	A	G	0.626127	-0.0112	0.0019	8.07495e-09	344104
CACNB2	rs12258967	finn-b-I9_HYPTENS_EXNONE	Hypertension (no controls excluded)	G	C	0.2208	-0.0635	0.0111	9.99793e-09	NA
CACNA1D	rs2680663	ukb-b-18009	Medication for cholesterol, blood pressure, diabetes, or take exogenous hormones: Blood pressure medication	A	G	0.677249	-0.00656706	0.00114624	1e-08	249710
CACNA1D	rs2680663	ukb-a-435	Vascular/heart problems diagnosed by doctor: None of the above	A	G	0.67867	0.00682855	0.00119519	1.10861e-08	336683
SLC12A3	rs62036970	ieu-b-39	diastolic blood pressure	C	T	0.2849	-0.109	0.0191	1.22301e-08	753993
CACNB2	rs12258967	finn-b-FG_HYPERTENSION	Hypertensive diseases (excluding secondary)	G	C	0.2208	-0.0629	0.0111	1.29101e-08	NA
CACNB2	rs12258967	finn-b-I9_HYPERTENSION	Hypertensive diseases	G	C	0.2208	-0.0629	0.0111	1.29101e-08	NA
ADRB1	rs2782980	ebi-a-GCST90014014	Triglyceride levels (UKB data field 30870)	T	C	NA	0.0129344	0.00228159	1.43615e-08	389562
ACE	rs8077276	ukb-a-450	Medication for cholesterol blood pressure diabetes or take exogenous hormones: Blood pressure medication	A	G	0.625972	-0.00746042	0.00131678	1.46703e-08	180203
CACNA1C	rs12823424	ieu-b-42	schizophrenia	A	G	0.72	0.068499	0.0122	1.84599e-08	77096
CACNA1D	rs2680663	ebi-a-GCST90029026	Lung function (FEV1/FVC)	A	G	0.676637	0.0127007	0.00228831	2.1e-08	446811
CACNA1D	rs2680663	ukb-b-14395	Medication for cholesterol, blood pressure or diabetes: Blood pressure medication	A	G	0.675902	-0.00800203	0.00142775	2.1e-08	209638
CACNB2	rs12258967	ukb-b-20379	Medication for cholesterol, blood pressure, diabetes, or take exogenous hormones: None of the above	G	C	0.299604	0.00799537	0.00142745	2.1e-08	249710
CACNA1D	rs2680663	ebi-a-GCST007432	FEV1	A	G	0.6764	0.0141	0.0025	2.10698e-08	321047
ADRA1B	rs12523151	ubm-b-1393	wg_lh_intensity-contrast_rostralmiddlefrontal	T	C	0.41871	0.044916	0.0080185	2.14141e-08	NA
SLC12A3	rs62036970	ebi-a-GCST90018956	HDL cholesterol	C	T	0.238847	0.0137	0.0024	2.26001e-08	315133
CACNB2	rs12258967	ebi-a-GCST90025953	Total cholesterol levels	G	C	0.299018	0.0127913	0.00224886	2.59998e-08	437878
AGTR1	rs4681161	ebi-a-GCST007557	Birth weight	T	C	0.44	0.0209	0.0038	3.09999e-08	133903
ADRB2	rs17795091	ukb-a-61	Non-cancer illness code self-reported: hypertension	T	A	0.183567	-0.00759273	0.00137831	3.61685e-08	337159
ADRA1A	rs1442888	ieu-b-39	diastolic blood pressure	T	C	0.3132	-0.1024	0.0186	3.61701e-08	755373
ACE	rs8077276	ukb-d-30730_irnt	Gamma glutamyltransferase	A	G	0.6257	-0.012679	0.0023043	3.74731e-08	344104
ACE	rs8077276	ebi-a-GCST90018986	Medication use (beta blocking agents)	A	G	0.626766	-0.0377	0.0069	3.81197e-08	224024
SLC12A3	rs62036970	ebi-a-GCST90092865	Phospholipids to total lipids ratio in large LDL	C	T	0.278694	-0.0251733	0.00458144	3.89996e-08	115082
CACNA1C	rs12823424	ukb-b-7992	Diastolic blood pressure, automated reading	A	G	0.716373	-0.0125989	0.00229445	4e-08	436424
ADRA1B	rs12523151	ieu-b-39	diastolic blood pressure	T	C	0.4242	-0.0977	0.0178	4.271e-08	724993
ADRA1B	rs12523151	ubm-b-1428	wg_rh_intensity-contrast_rostralmiddlefrontal	T	C	0.41871	0.043884	0.0080187	4.46684e-08	NA
ADRA1B	rs12523151	ubm-b-1425	wg_rh_intensity-contrast_precentral	T	C	0.41871	0.04386	0.0080187	4.54046e-08	NA
CACNA1D	rs2680663	ukb-b-7992	Diastolic blood pressure, automated reading	A	G	0.676472	-0.0121167	0.00222709	5.30005e-08	436424
ADRB2	rs17795091	ukb-a-360	Systolic blood pressure automated reading	T	A	0.183567	-0.0172789	0.00318097	5.57815e-08	317754
CACNA1C	rs12823424	ieu-b-5139	Diastolic Blood Pressure (DBP)	A	G	0.716371	-0.125959	0.0231907	5.60003e-08	NA
ADRA1B	rs12523151	ubm-b-1390	wg_lh_intensity-contrast_precentral	T	C	0.41871	0.043398	0.0080188	6.27625e-08	NA
CACNB2	rs12258967	ukb-b-1061	Age high blood pressure diagnosed	G	C	0.291008	0.0251925	0.00467098	6.90001e-08	111148
ACE	rs8077276	ebi-a-GCST90012877	Alzheimer's disease or family history of Alzheimer's disease	A	G	0.625638	0.0531602	0.00987026	7.20858e-08	472868
CACNA1C	rs12823424	bbj-a-50	Red blood cell count	A	G	0.7315	-0.02605	0.004849	7.79094e-08	NA
CACNA1D	rs2680663	ieu-b-5139	Diastolic Blood Pressure (DBP)	A	G	0.676494	-0.120879	0.022511	7.90005e-08	NA
ADRA1B	rs12523151	ubm-b-1419	wg_rh_intensity-contrast_parsopercularis	T	C	0.41871	0.043015	0.0080188	8.18276e-08	NA
ADRA1B	rs12523151	ubm-b-1386	wg_lh_intensity-contrast_parstriangularis	T	C	0.41871	0.04293	0.0080189	8.67761e-08	NA
ADRB1	rs2782980	eqtl-a-ENSG00000043591	ENSG00000043591	T	C	0.293247	-0.0698949	0.0130603	8.70843e-08	26609
SLC12A3	rs62036970	ebi-a-GCST90013993	Apolipoprotein A levels (UKB data field 30630)	C	T	NA	0.0122141	0.00228489	9.01073e-08	355859
ACE	rs8077276	ukb-b-12493	Diagnoses - secondary ICD10: I10 Essential (primary) hypertension	A	G	0.624288	-0.00368808	0.000690888	9.40005e-08	463010
ADRA1B	rs12523151	ubm-b-1384	wg_lh_intensity-contrast_parsopercularis	T	C	0.41871	0.042725	0.0080189	9.9954e-08	NA
SLC12A3	rs62036970	ieu-b-38	systolic blood pressure	C	T	0.2854	-0.1763	0.0332	1.041e-07	742230
ADRB1	rs2782980	ebi-a-GCST90018956	HDL cholesterol	T	C	0.250699	-0.0126	0.0024	1.22301e-07	315133
SLC12A3	rs62036970	ukb-d-30630_raw	Apoliprotein A	C	T	0.27977	0.0036928	0.00069899	1.27119e-07	313387
ADRB2	rs17795091	ebi-a-GCST90038595	Cardiovascular disease	T	A	0.183761	-0.00601843	0.00116092	1.5e-07	484598
CACNB2	rs12258967	eqtl-a-ENSG00000165995	ENSG00000165995	G	C	0.289716	-0.0687854	0.0131075	1.53929e-07	30180
ADRA1D	rs1764975	ebi-a-GCST90002369	Red cell distribution width	T	A	0.199318	0.012367	0.002355	1.54999e-07	531774
ADRA1D	rs1764975	ebi-a-GCST90038604	Hypertension	T	A	0.195721	-0.00560428	0.00105184	1.6e-07	484598
ADRA1B	rs12523151	ubm-b-1385	wg_lh_intensity-contrast_parsorbitalis	T	C	0.41871	0.041969	0.008019	1.67225e-07	NA
ACE	rs8077276	ieu-b-5138	Systolic Blood Pressure (SBP)	A	G	0.624437	-0.197381	0.0377281	1.7e-07	NA
CACNB2	rs12258967	ebi-a-GCST90025952	Apolipoprotein B levels	G	C	0.298966	0.0112106	0.0022204	1.7e-07	435744
CACNA1D	rs2680663	ebi-a-GCST90018963	Mean arterial pressure	A	G	0.718207	-0.0112	0.0021	1.883e-07	360863
CACNB2	rs12258967	ebi-a-GCST90025954	Direct low density lipoprotein cholesterol levels	G	C	0.298975	0.0119279	0.00225477	2e-07	437068
CACNB2	rs12258967	ukb-a-490	Medication for cholesterol blood pressure or diabetes: Blood pressure medication	G	C	0.297673	-0.00886484	0.00170574	2.02708e-07	154702
ACE	rs8077276	ebi-a-GCST90000025	Appendicular lean mass	A	G	0.6246	0.0101	0.002	2.39299e-07	450243
ACE	rs8077276	ebi-a-GCST90029008	Height	A	G	0.624555	0.00756879	0.00162755	2.39999e-07	673878
AGTR1	rs4681161	ieu-b-38	systolic blood pressure	T	C	0.4363	-0.1571	0.0304	2.40902e-07	729603
CACNA1D	rs2680663	ebi-a-GCST90000025	Appendicular lean mass	A	G	0.6769	-0.0104	0.002	2.69699e-07	450243
CACNB2	rs12258967	eqtl-a-ENSG00000225527	ENSG00000225527	G	C	0.289716	0.0673725	0.013108	2.75321e-07	3831
CACNB2	rs12258967	ebi-a-GCST90002389	Lymphocyte percentage of white cells	G	C	0.298977	0.0120738	0.00235388	2.90001e-07	408112
ADRA1B	rs12523151	ebi-a-GCST90029026	Lung function (FEV1/FVC)	T	C	0.421873	0.0112791	0.00216337	2.90001e-07	446811
CACNA1C	rs12823424	ebi-a-GCST90014017	Diastolic blood pressure automated reading (UKB data field 4079)	A	G	NA	-0.0123581	0.00241133	2.97495e-07	385801
CACNB2	rs12258967	ukb-a-449	Medication for cholesterol blood pressure diabetes or take exogenous hormones: None of the above	G	C	0.297673	0.00863559	0.0016877	3.11136e-07	180203
CACNA1C	rs12823424	ebi-a-GCST90016622	Schizophrenia vs major depressive disorder (ordinary least squares (OLS))	A	G	NA	0.013	0.0026	3.2e-07	93491
ADRB1	rs2782980	ukb-b-12493	Diagnoses - secondary ICD10: I10 Essential (primary) hypertension	T	C	0.279747	-0.00377398	0.000741133	3.50002e-07	463010
SLC12A3	rs62036970	eqtl-a-ENSG00000260549	ENSG00000260549	C	T	0.290838	-0.0666879	0.0130933	3.51698e-07	11491
ACE	rs8077276	ebi-a-GCST90014005	Glucose levels (UKB data field 30740)	A	G	NA	-0.0120491	0.00237578	3.94376e-07	357580
ADRA1A	rs1442888	ebi-a-GCST90029010	Diastolic blood pressure	T	C	0.315186	-0.0116589	0.00220247	4e-07	490469
ADRA1D	rs1764975	ukb-b-14057	Non-cancer illness code, self-reported: hypertension	T	A	0.199928	-0.00568815	0.0011239	4.20001e-07	462933
ACE	rs8077276	ukb-b-20379	Medication for cholesterol, blood pressure, diabetes, or take exogenous hormones: None of the above	A	G	0.624385	0.00685963	0.00135687	4.30002e-07	249710
ACE	rs8077276	ebi-a-GCST005921	Family history of Alzheimer's disease	A	G	NA	0.0505	0.01	4.52397e-07	314278
CACNA1C	rs12823424	ebi-a-GCST90025981	Diastolic blood pressure	A	G	0.716325	-0.0116345	0.00226006	4.90004e-07	422713
ADRB1	rs2782980	ebi-a-GCST90029008	Height	T	C	0.279435	-0.00918252	0.00174958	5.49997e-07	673878
ADRA1D	rs1764975	ebi-a-GCST90028994	White blood cell count (lymphocyte)	T	A	0.200211	-0.0109631	0.00247315	5.69994e-07	509277
ADRA1B	rs12523151	ubm-b-1413	wg_rh_intensity-contrast_lateralorbitofrontal	T	C	0.41871	0.040103	0.0080193	5.73984e-07	NA
CACNA1C	rs12823424	ieu-b-5136	Age at menarche	A	G	0.722	0.0158	0.0032	5.75997e-07	NA
ADRB2	rs17795091	ebi-a-GCST90029000	Platelet distribution width	T	A	0.184717	-0.0114637	0.00247895	5.89997e-07	572201
ACE	rs8077276	ukb-a-24	Number of treatments/medications taken	A	G	0.625972	-0.0100856	0.00202271	6.16084e-07	337159
CACNA1D	rs2680663	ieu-b-5138	Systolic Blood Pressure (SBP)	A	G	0.676476	-0.194119	0.0390937	6.90001e-07	NA
CACNA1D	rs2680663	ebi-a-GCST90014017	Diastolic blood pressure automated reading (UKB data field 4079)	A	G	NA	-0.0116129	0.00234435	7.28601e-07	385801
CACNB2	rs12258967	ebi-a-GCST90002316	Lymphocyte count	G	C	0.299767	0.010257	0.00207	7.39997e-07	524923
CACNB2	rs12258967	ieu-b-32	lymphocyte cell count	G	C	0.299767	0.010257	0.00207	7.39997e-07	524923
CACNB2	rs12258967	ieu-b-108	apolipoprotein B	G	C	0.299232	0.0112348	0.00227269	7.69999e-07	NA
AGTR1	rs4681161	ebi-a-GCST90018985	Medication use (diuretics)	T	C	0.481504	-0.0314	0.0064	7.80998e-07	229086
CACNA1D	rs2680663	ukb-a-490	Medication for cholesterol blood pressure or diabetes: Blood pressure medication	A	G	0.67867	-0.0082834	0.00167751	7.90406e-07	154702
SLC12A3	rs62036970	ebi-a-GCST90092879	Triglycerides to total lipids ratio in large VLDL	C	T	0.278707	0.0225278	0.00456534	8e-07	115071
ADRA1D	rs1764975	ebi-a-GCST90012106	Sex hormone-binding globulin levels adjusted for BMI	T	A	0.201494	-0.00692379	0.00154833	8.30004e-07	188908
ADRB1	rs2782980	ebi-a-GCST007557	Birth weight	T	C	0.29	-0.0201	0.0041	8.9e-07	133903
CACNA1D	rs2680663	ukb-b-12493	Diagnoses - secondary ICD10: I10 Essential (primary) hypertension	A	G	0.676652	-0.00351961	0.000717044	9.20005e-07	463010
ADRA1B	rs12523151	ubm-b-1432	wg_rh_intensity-contrast_supramarginal	T	C	0.41871	0.039361	0.0080194	9.23847e-07	NA
CACNA1D	rs2680663	ukb-a-450	Medication for cholesterol blood pressure diabetes or take exogenous hormones: Blood pressure medication	A	G	0.67867	-0.00668367	0.00136322	9.4541e-07	180203
ACE	rs8077276	eqtl-a-ENSG00000170921	ENSG00000170921	A	G	0.61635	0.059881	0.0122291	9.74092e-07	16708
ADRB2	rs17795091	ebi-a-GCST90018988	Medication use (agents acting on the renin-angiotensin system)	T	A	0.209432	-0.0296	0.0061	1.053e-06	237530
ADRB1	rs2782980	ukb-b-20379	Medication for cholesterol, blood pressure, diabetes, or take exogenous hormones: None of the above	T	C	0.280307	0.00707505	0.00145353	1.09999e-06	249710
CACNA1C	rs12823424	ebi-a-GCST90016620	Schizophrenia vs autism spectrum disorder (ordinary least squares (OLS))	A	G	NA	0.015	0.003	1.09999e-06	59056
ADRA1B	rs12523151	ubm-b-1405	wg_rh_intensity-contrast_caudalmiddlefrontal	T	C	0.41871	0.03903	0.0080195	1.13894e-06	NA
ADRA1D	rs1764975	ebi-a-GCST90012107	Sex hormone-binding globulin levels	T	A	0.201532	-0.00778916	0.0017782	1.2e-06	189473
ADRA1D	rs1764975	ukb-a-35	Comparative height size at age 10	T	A	0.202966	0.0100221	0.0020655	1.22205e-06	332021
ACE	rs8077276	ebi-a-GCST90013971	Any parental history of Alzheimer's disease (SPA correction)	A	G	NA	0.033702	0.00702648	1.61525e-06	407089
ACE	rs8077276	ebi-a-GCST90013921	Any parental history of Alzheimer's disease (Firth correction)	A	G	NA	0.0337607	0.00704635	1.62058e-06	407089
ADRB1	rs2782980	ieu-a-1	Adiponectin	T	C	0.1983	-0.026944	0.005449	1.66001e-06	29111
ADRB1	rs2782980	met-d-L_LDL_TG	Triglycerides in large LDL	T	C	0.279902	0.0202635	0.00454867	1.7e-06	NA
ADRA1D	rs1764975	ebi-a-GCST90013966	High blood pressure (UKB data field 6150) (SPA correction)	T	A	NA	-0.0311554	0.00651589	1.7404e-06	407746
ADRA1D	rs1764975	ebi-a-GCST90013916	High blood pressure (UKB data field 6150) (Firth correction)	T	A	NA	-0.0312145	0.00653797	1.75469e-06	407746
ADRA1D	rs1764975	ebi-a-GCST90026168	Gluconate levels	T	A	0.1895	0.0709	0.0148	1.80198e-06	291
ADRA1B	rs12523151	ubm-b-1416	wg_rh_intensity-contrast_middletemporal	T	C	0.41871	0.038269	0.0080196	1.83274e-06	NA
ADRA1B	rs12523151	ebi-a-GCST90002381	Eosinophil counts	T	C	0.422143	-0.0102899	0.00216208	1.89998e-06	408112
CACNB2	rs12258967	finn-b-I9_HYPTENSESS	Hypertension, essential	G	C	0.2214	-0.0566	0.0119	1.99402e-06	NA
CACNA1C	rs12823424	ebi-a-GCST90096910	Drink temperature	A	G	NA	0.000962268	0.000202804	2.08694e-06	444097
ADRB1	rs2782980	ukb-b-14395	Medication for cholesterol, blood pressure or diabetes: Blood pressure medication	T	C	0.279074	-0.0070014	0.00147666	2.1e-06	209638
CACNA1D	rs2680663	ukb-b-20175	Systolic blood pressure, automated reading	A	G	0.676472	-0.0105959	0.00223258	2.1e-06	436419
CACNB2	rs12258967	ubm-b-1627	IDP_dMRI_TBSS_MD_Superior_corona_radiata_L	G	C	0.29609	-0.041555	0.008782	2.23409e-06	NA
AGTR1	rs4681161	ubm-b-318	ThalamNuclei_rh_volume_VLa	T	C	0.44306	-0.037821	0.007997	2.26204e-06	NA
SLC12A3	rs62036970	ebi-a-GCST90092873	Free cholesterol to total lipids ratio in large VLDL	C	T	0.278707	-0.0214672	0.00454161	2.30001e-06	115071
ACE	rs8077276	ebi-a-GCST90012111	Sex hormone-binding globulin levels	A	G	0.625191	0.00464335	0.000940559	2.30001e-06	370125
ADRA1D	rs1764975	ebi-a-GCST90014017	Diastolic blood pressure automated reading (UKB data field 4079)	T	A	NA	-0.0127521	0.00270715	2.47104e-06	385801
CACNA1D	rs2680663	ebi-a-GCST90018985	Medication use (diuretics)	A	G	0.741091	-0.0341	0.0072	2.54601e-06	229086
ADRB1	rs2782980	met-d-LDL_TG	Triglycerides in LDL	T	C	0.279902	0.0199258	0.00454034	2.59998e-06	NA
ADRB1	rs2782980	met-d-XS_VLDL_TG	Triglycerides in very small VLDL	T	C	0.279902	0.0197409	0.00452125	2.59998e-06	NA
ADRA1B	rs12523151	ubm-b-1378	wg_lh_intensity-contrast_lateralorbitofrontal	T	C	0.41871	0.037661	0.0080197	2.66256e-06	NA
ADRB1	rs2782980	met-d-IDL_TG	Triglycerides in IDL	T	C	0.279902	0.0194145	0.00453708	3.09999e-06	NA
CACNA1C	rs12823424	ukb-b-14203	Hot drink temperature	A	G	0.716575	-0.00613559	0.00131478	3.09999e-06	457873
ADRA1D	rs1764975	ebi-a-GCST90018987	Medication use (calcium channel blockers)	T	A	0.200915	-0.0468	0.0101	3.26896e-06	204378
ADRA1B	rs12523151	ubm-b-1409	wg_rh_intensity-contrast_inferiorparietal	T	C	0.41871	0.037285	0.0080197	3.34503e-06	NA
ADRA1B	rs12523151	ubm-b-1421	wg_rh_intensity-contrast_parstriangularis	T	C	0.41871	0.037267	0.0080197	3.38298e-06	NA
ADRB1	rs2782980	met-d-M_LDL_TG	Triglycerides in medium LDL	T	C	0.279902	0.0197978	0.00452392	3.50002e-06	NA
CACNA1D	rs2680663	ukb-b-20379	Medication for cholesterol, blood pressure, diabetes, or take exogenous hormones: None of the above	A	G	0.677249	0.00652988	0.00140688	3.50002e-06	249710
ADRB2	rs17795091	bbj-a-37	Mean arterial pressure	T	A	0.243	-0.02058	0.004442	3.59998e-06	NA
ADRA1A	rs1442888	ebi-a-GCST90038604	Hypertension	T	C	0.324344	-0.00411331	0.000893884	3.79997e-06	484598
ADRA1D	rs1764975	ebi-a-GCST90018963	Mean arterial pressure	T	A	0.202321	-0.0131	0.0028	3.91598e-06	360863
CACNB2	rs12258967	ebi-a-GCST90028994	White blood cell count (lymphocyte)	G	C	0.299122	0.00983838	0.00215541	4.09996e-06	509277
AGTR1	rs4681161	ubm-b-294	ThalamNuclei_lh_volume_VLa	T	C	0.44306	-0.036777	0.0079972	4.26776e-06	NA
ADRA1D	rs1764975	ebi-a-GCST90014018	Systolic blood pressure automated reading (UKB data field 4080)	T	A	NA	-0.0117132	0.00255418	4.52074e-06	385798
CACNA1D	rs2680663	ebi-a-GCST90014018	Systolic blood pressure automated reading (UKB data field 4080)	A	G	NA	-0.0101424	0.00221258	4.56257e-06	385798
ACE	rs8077276	ebi-a-GCST90013990	Albumin levels (UKB data field 30600)	A	G	NA	-0.0106546	0.00232726	4.69094e-06	357968
ADRA1B	rs12523151	ubm-b-1426	wg_rh_intensity-contrast_precuneus	T	C	0.41871	0.036615	0.0080198	4.99919e-06	NA
ADRB1	rs2782980	ebi-a-GCST90028999	Platelet count	T	C	0.279433	-0.00762351	0.00208845	5e-06	600968
ADRB1	rs2782980	ukb-a-211	Illnesses of mother: None of the above (group 1)	T	C	0.278226	0.00635846	0.00139319	5.02158e-06	308780
ADRB1	rs2782980	ebi-a-GCST90018988	Medication use (agents acting on the renin-angiotensin system)	T	C	0.217735	-0.0267	0.0059	5.10105e-06	237530
ADRA1B	rs12523151	ubm-b-1415	wg_rh_intensity-contrast_medialorbitofrontal	T	C	0.41871	0.036575	0.0080198	5.12035e-06	NA
CACNB2	rs12258967	ebi-a-GCST90013994	Apolipoprotein B levels (UKB data field 30640)	G	C	NA	0.0103594	0.00227338	5.19338e-06	388022
ADRB1	rs2782980	ebi-a-GCST90000025	Appendicular lean mass	T	C	0.2795	-0.0096	0.0021	5.377e-06	450243
ADRB2	rs17795091	ebi-a-GCST90002316	Lymphocyte count	T	A	0.185477	-0.011061	0.00243	5.39002e-06	524923
ADRB2	rs17795091	ieu-b-32	lymphocyte cell count	T	A	0.185477	-0.011061	0.00243	5.39002e-06	524918
ACE	rs8077276	ukb-b-7992	Diastolic blood pressure, automated reading	A	G	0.624451	-0.00977702	0.00214965	5.39995e-06	436424
ADRA1B	rs12523151	ebi-a-GCST90002382	Eosinophil percentage of white cells	T	C	0.422182	-0.00987615	0.00217036	5.39995e-06	408112
SLC12A3	rs62036970	ebi-a-GCST90092869	Cholesterol to total lipids ratio in large VLDL	C	T	0.278707	-0.0203706	0.00448726	5.60003e-06	115071
CACNB2	rs12258967	ebi-a-GCST90014000	Cholesterol levels (UKB data field 30690)	G	C	NA	0.0103504	0.00228003	5.63586e-06	389864
ADRA1B	rs12523151	ebi-a-GCST90000048	Age at first birth	T	C	NA	-0.0493	0.0109	5.64105e-06	418758
ADRB2	rs17795091	ubm-a-1740	NET100 0584	T	A	0.18295	-0.0905	0.02	5.88844e-06	7916
ADRA1B	rs12523151	ubm-b-1410	wg_rh_intensity-contrast_inferiortemporal	T	C	0.41871	0.036327	0.0080199	5.92925e-06	NA
ADRB1	rs2782980	ebi-a-GCST90018985	Medication use (diuretics)	T	C	0.217043	-0.0344	0.0076	5.97696e-06	229086
CACNA1C	rs12823424	bbj-a-27	Hematocrit	A	G	0.7315	-0.02189	0.004835	5.98205e-06	NA
ADRB1	rs2782980	ieu-b-107	apolipoprotein A-I	T	C	0.279665	-0.00988519	0.00218594	6.1e-06	NA
ACE	rs8077276	ieu-b-5139	Diastolic Blood Pressure (DBP)	A	G	0.624468	-0.0980174	0.0217262	6.4e-06	NA
ADRA1D	rs1764975	ukb-b-18009	Medication for cholesterol, blood pressure, diabetes, or take exogenous hormones: Blood pressure medication	T	A	0.199876	-0.00601527	0.00133364	6.49995e-06	249710
ADRA1B	rs12523151	ubm-b-1373	wg_lh_intensity-contrast_fusiform	T	C	0.41871	0.036158	0.0080199	6.55089e-06	NA
ADRA1D	rs1764975	ukb-b-7992	Diastolic blood pressure, automated reading	T	A	0.200036	-0.0116701	0.00259291	6.80002e-06	436424
CACNB2	rs12258967	ubm-b-1762	IDP_dMRI_TBSS_L3_Anterior_limb_of_internal_capsule_R	G	C	0.29609	-0.039426	0.0087823	7.17464e-06	NA
ADRA1B	rs12523151	ubm-b-1408	wg_rh_intensity-contrast_fusiform	T	C	0.41871	0.035991	0.0080199	7.22437e-06	NA
CACNB2	rs12258967	ukb-d-30690_raw	Cholesterol	G	C	0.2983	0.012995	0.0028976	7.305e-06	344278
ADRA1B	rs12523151	ieu-b-33	eosinophil cell count	T	C	0.422059	-0.009071	0.002022	7.31998e-06	472165
ADRB1	rs2782980	ebi-a-GCST90013993	Apolipoprotein A levels (UKB data field 30630)	T	C	NA	-0.0101123	0.00225543	7.34125e-06	355859
CACNB2	rs12258967	ebi-a-GCST011365	Myocardial infarction	G	C	0.281859	-0.037991	0.00847	7.38006e-06	58825
ACE	rs8077276	ukb-b-11085	Medication for pain relief, constipation, heartburn: None of the above	A	G	0.624255	0.00481608	0.00107447	7.39997e-06	457547
CACNA1C	rs12823424	eqtl-a-ENSG00000153823	ENSG00000153823	A	G	0.716124	0.0590179	0.013191	7.66973e-06	31355
SLC12A3	rs62036970	met-d-HDL_FC	Free cholesterol in HDL	C	T	0.278682	0.0178086	0.00406057	7.69999e-06	NA
ADRB2	rs17795091	ebi-a-GCST90002374	White blood cell count	T	A	0.186387	-0.01056	0.00236	7.74997e-06	562243
ADRB2	rs17795091	ieu-b-30	white blood cell count	T	A	0.186387	-0.01056	0.00236	7.74997e-06	562238
ADRA1D	rs1764975	ieu-b-5139	Diastolic Blood Pressure (DBP)	T	A	0.200042	-0.117163	0.0262071	7.79992e-06	NA
CACNB2	rs12258967	ubm-b-1675	IDP_dMRI_TBSS_L1_Superior_corona_radiata_L	G	C	0.29609	-0.039254	0.0087823	7.8614e-06	NA
CACNB2	rs12258967	ieu-b-111	triglycerides	G	C	0.299244	0.00969711	0.00217313	8.09991e-06	NA
CACNB2	rs12258967	ebi-a-GCST90014014	Triglyceride levels (UKB data field 30870)	G	C	NA	0.0099828	0.00224146	8.43976e-06	389562
ACE	rs8077276	ukb-d-30740_irnt	Glucose	A	G	0.62565	-0.011473	0.0025796	8.68061e-06	314916
ACE	rs8077276	ukb-b-20175	Systolic blood pressure, automated reading	A	G	0.624455	-0.00958026	0.0021543	8.70001e-06	436419
ADRA1D	rs1764975	ebi-a-GCST90029019	Cardiovascular disease	T	A	0.200149	-0.00528721	0.00114296	8.9e-06	477807
CACNB2	rs12258967	ebi-a-GCST90002399	Neutrophil percentage of white cells	G	C	0.298983	-0.0104866	0.00236143	8.99995e-06	408112
ADRB2	rs17795091	bbj-a-17	Diastolic blood pressure	T	A	0.243	-0.01957	0.004409	9.0849e-06	NA
SLC12A3	rs62036970	ubm-b-2981	rfMRI connectivity (ICA100 edge 553)	C	T	0.27873	0.039392	0.0088752	9.09285e-06	NA
SLC12A3	rs62036970	ebi-a-GCST90092971	Cholesteryl esters to total lipids ratio in small VLDL	C	T	0.278694	-0.0200661	0.00452199	9.09997e-06	115082
CACNB2	rs12258967	ubm-b-1618	IDP_dMRI_TBSS_MD_Anterior_limb_of_internal_capsule_R	G	C	0.29609	-0.038959	0.0087823	9.1939e-06	NA
ADRA1B	rs12523151	ubm-b-1420	wg_rh_intensity-contrast_parsorbitalis	T	C	0.41871	0.035563	0.00802	9.26616e-06	NA
ADRA1B	rs12523151	ubm-b-1418	wg_rh_intensity-contrast_paracentral	T	C	0.41871	0.035559	0.00802	9.28966e-06	NA
ADRA1A	rs1442888	ukb-b-6591	Age first had sexual intercourse	T	C	0.315544	-0.0102828	0.00231985	9.29994e-06	406457
CACNB2	rs12258967	ebi-a-GCST90014009	Direct low density lipoprotein levels (UKB data field 30780)	G	C	NA	0.0102263	0.00230872	9.44866e-06	389189
AGTR1	rs4681161	ebi-a-GCST90038595	Cardiovascular disease	T	C	0.453344	-0.0041949	0.000911474	9.59997e-06	484598
AGTR1	rs4681161	ubm-b-3917	rfMRI connectivity ICA-features 4	T	C	0.44306	0.035556	0.0080325	9.60727e-06	NA
CACNB2	rs12258967	ebi-a-GCST90013982	Lymphocyte count (UKB data field 30120)	G	C	NA	0.0102733	0.00232351	9.80438e-06	395949
AGTR1	rs4681161	ebi-a-GCST90029008	Height	T	C	0.441328	0.00704664	0.00157019	9.90011e-06	673878
ADRA1A	rs1442888	ebi-a-GCST90000047	Age at first sexual intercourse	T	C	NA	-0.01	0.0022	1e-05	397338
AGTR1	rs4681161	ubm-b-301	ThalamNuclei_lh_volume_VA	T	C	0.44306	-0.035273	0.0079974	1.03467e-05	NA
AGTR1	rs4681161	ebi-a-GCST90018988	Medication use (agents acting on the renin-angiotensin system)	T	C	0.480431	-0.0216	0.0049	1.083e-05	237530
AGTR1	rs4681161	ebi-a-GCST90018987	Medication use (calcium channel blockers)	T	C	0.484129	-0.0254	0.0058	1.084e-05	204378
CACNB2	rs12258967	ubm-b-1619	IDP_dMRI_TBSS_MD_Anterior_limb_of_internal_capsule_L	G	C	0.29609	-0.038622	0.0087824	1.09799e-05	NA
SLC12A3	rs62036970	ebi-a-GCST90092824	Free cholesterol levels in HDL	C	T	0.278694	0.0178522	0.00405564	1.09999e-05	115082
SLC12A3	rs62036970	ebi-a-GCST90092897	Free cholesterol to total lipids ratio in medium HDL	C	T	0.278694	0.0178693	0.00405664	1.09999e-05	115082
ACE	rs8077276	ebi-a-GCST90029024	Type 2 diabetes	A	G	0.624541	-0.00187239	0.000428094	1.09999e-05	468298
CACNA1D	rs2680663	ukb-a-150	Treatment/medication code: amlodipine	A	G	0.67867	-0.00226751	0.000516972	1.1542e-05	337159
CACNB2	rs12258967	ubm-b-1715	IDP_dMRI_TBSS_L2_Anterior_limb_of_internal_capsule_L	G	C	0.29609	-0.038513	0.0087824	1.16198e-05	NA
ADRB1	rs2782980	ieu-b-5140	Pulse Pressure (PP)	T	C	0.280209	-0.124382	0.028456	1.2e-05	NA
ADRA1A	rs1442888	ebi-a-GCST90029008	Height	T	C	0.315378	0.00761747	0.00168707	1.2e-05	673878
ACE	rs8077276	ebi-a-GCST90016622	Schizophrenia vs major depressive disorder (ordinary least squares (OLS))	A	G	NA	0.011	0.0026	1.2e-05	93491
CACNB2	rs12258967	ukb-d-30780_raw	LDL direct	G	C	0.29826	0.0098023	0.0022395	1.20379e-05	343621
ADRA1B	rs12523151	ubm-b-1423	wg_rh_intensity-contrast_postcentral	T	C	0.41871	0.035086	0.0080201	1.21899e-05	NA
CACNA1C	rs12823424	ebi-a-GCST90028993	High light scatter reticulocyte count	A	G	0.716396	-0.00870915	0.00219931	1.29999e-05	520010
ACE	rs8077276	ebi-a-GCST90018985	Medication use (diuretics)	A	G	0.626687	-0.0286	0.0066	1.309e-05	229086
ADRA1B	rs12523151	ubm-b-1381	wg_lh_intensity-contrast_middletemporal	T	C	0.41871	0.034868	0.0080201	1.38038e-05	NA
ADRB1	rs2782980	ukb-a-389	Standing height	T	C	0.278226	-0.00836078	0.00192465	1.39923e-05	336474
ADRB1	rs2782980	met-d-S_VLDL_L	Total lipids in small VLDL	T	C	0.279902	0.0189102	0.00454527	1.40001e-05	NA
ADRA1A	rs1442888	ukb-b-14057	Non-cancer illness code, self-reported: hypertension	T	C	0.315834	-0.00419291	0.000964387	1.40001e-05	462933
CACNB2	rs12258967	finn-b-I9_HYPTENSESS_EXNONE	""Hypertension, essential"" (no controls excluded)	G	C	0.2208	-0.0495	0.0114	1.46899e-05	NA
ACE	rs8077276	ebi-a-GCST90014018	Systolic blood pressure automated reading (UKB data field 4080)	A	G	NA	-0.00923992	0.00213338	1.48351e-05	385798
ADRA1B	rs12523151	ubm-b-1430	wg_rh_intensity-contrast_superiorparietal	T	C	0.41871	0.034728	0.0080201	1.49486e-05	NA
CACNB2	rs12258967	ieu-b-5118	Adult BMI sex-combined	G	C	0.299301	0.00648082	0.00149937	1.5e-05	NA
ACE	rs8077276	eqtl-a-ENSG00000108622	ENSG00000108622	A	G	0.61635	0.0529154	0.0122314	1.51569e-05	22196
SLC12A3	rs62036970	ebi-a-GCST008035	High density lipoprotein cholesterol levels	C	T	0.231264	0.567204	0.131216	1.54145e-05	17751
ADRA1B	rs12523151	ubm-b-1819	IDP_dMRI_ProbtrackX_MD_unc_l	T	C	0.41871	-0.03497	0.0080986	1.57906e-05	NA
CACNA1C	rs12823424	ieu-b-5110	Bipolar disorder bip2021	A	G	NA	0.0456041	0.0106	1.58402e-05	413466
CACNB2	rs12258967	ubm-b-1626	IDP_dMRI_TBSS_MD_Superior_corona_radiata_R	G	C	0.29609	-0.037907	0.0087825	1.59221e-05	NA
ADRA1A	rs1442888	ukb-a-35	Comparative height size at age 10	T	C	0.314842	0.00768888	0.00178186	1.59595e-05	332021
ACE	rs8077276	ukb-a-359	Diastolic blood pressure automated reading	A	G	0.625972	-0.0110101	0.00255709	1.66495e-05	317756
CACNA1C	rs12823424	ukb-a-359	Diastolic blood pressure automated reading	A	G	0.715988	-0.0117376	0.00272784	1.6862e-05	317756
ADRA1D	rs1764975	ukb-a-293	Trunk predicted mass	T	A	0.202966	0.00817065	0.00189938	1.69512e-05	330995
ACE	rs8077276	ubm-b-205	aseg_lh_number_HolesBeforeFixing	A	G	0.62765	0.035334	0.0082194	1.72187e-05	NA
ADRA1B	rs12523151	ubm-b-1401	wg_lh_intensity-contrast_insula	T	C	0.41871	0.034466	0.0080201	1.73261e-05	NA
SLC12A3	rs62036970	met-d-HDL_CE	Cholesteryl esters in HDL	C	T	0.278682	0.0170244	0.00411152	1.79999e-05	NA
AGTR1	rs4681161	ukb-b-14057	Non-cancer illness code, self-reported: hypertension	T	C	0.441756	-0.00388768	0.000906156	1.79999e-05	462933
CACNB2	rs12258967	ukb-b-18096	Leg fat mass (right)	G	C	0.299358	0.00749046	0.00175241	1.89998e-05	454846
ADRA1D	rs1764975	ukb-b-20175	Systolic blood pressure, automated reading	T	A	0.200033	-0.0111257	0.00259946	1.89998e-05	436419
ADRA1A	rs1442888	ieu-b-4760	Number of children	T	C	0.3156	0.0092	0.0022	1.91298e-05	NA
CACNB2	rs12258967	ukb-b-20531	Leg fat percentage (right)	G	C	0.299356	0.00595654	0.00139554	2e-05	454854
ADRA1B	rs12523151	ebi-a-GCST90029010	Diastolic blood pressure	T	C	0.421731	-0.00915926	0.00208768	2e-05	490469
ADRA1D	rs1764975	ebi-a-GCST90014012	Total bilirubin levels (UKB data field 30840)	T	A	NA	-0.00950893	0.00223465	2.08848e-05	388303
SLC12A3	rs62036970	ebi-a-GCST90092825	Total lipid levels in HDL	C	T	0.278694	0.0174852	0.00411167	2.1e-05	115082
ACE	rs8077276	ukb-b-10787	Standing height	A	G	0.624293	0.00577534	0.00135711	2.1e-05	461950
ADRA1D	rs1764975	ieu-b-5143	Late-onset hypertension	T	A	0.200525	-0.00437473	0.00102862	2.1e-05	NA
SLC12A3	rs62036970	met-d-HDL_L	Total lipids in HDL	C	T	0.278682	0.0174435	0.00411736	2.19999e-05	NA
CACNB2	rs12258967	ubm-b-1714	IDP_dMRI_TBSS_L2_Anterior_limb_of_internal_capsule_R	G	C	0.29609	-0.03719	0.0087826	2.29721e-05	NA
ADRA1D	rs1764975	ebi-a-GCST90013997	Direct bilirubin levels (UKB data field 30660)	T	A	NA	-0.010962	0.0025892	2.29826e-05	332739
SLC12A3	rs62036970	ebi-a-GCST90092808	Apolipoprotein A1 levels	C	T	0.278694	0.0177373	0.00419411	2.30001e-05	115082
SLC12A3	rs62036970	ebi-a-GCST90092822	HDL cholesterol levels	C	T	0.278694	0.0173288	0.00409073	2.30001e-05	115082
ACE	rs8077276	ukb-a-207	Illnesses of father: High blood pressure	A	G	0.625972	-0.0047433	0.00112044	2.30213e-05	292053
ACE	rs8077276	ebi-a-GCST90013999	Calcium levels (UKB data field 30680)	A	G	NA	-0.00994086	0.00234974	2.3305e-05	357831
AGTR1	rs4681161	ieu-b-39	diastolic blood pressure	T	C	0.4372	-0.0737	0.0174	2.36298e-05	748974
ADRA1B	rs12523151	ebi-a-GCST90002406	Reticulocyte fraction of red cells	T	C	0.422276	-0.0092379	0.00218823	2.39999e-05	408112
ADRA1A	rs1442888	ubm-b-990	aparc-a2009s_rh_area_S-central	T	C	0.31199	0.035982	0.0085246	2.43893e-05	NA
ADRB1	rs2782980	finn-b-I9_CVD	Cardiovascular diseases	T	C	0.3454	-0.0342	0.0081	2.44101e-05	NA
CACNA1C	rs12823424	finn-b-K11_GULC	Gastric ulcer	A	G	0.6891	0.1242	0.0294	2.45799e-05	NA
ADRB1	rs2782980	ukb-a-215	Illnesses of mother: High blood pressure	T	C	0.278226	-0.00545532	0.00129355	2.47303e-05	308780
ADRB1	rs2782980	met-d-S_VLDL_TG	Triglycerides in small VLDL	T	C	0.279902	0.0178765	0.00445626	2.5e-05	NA
ADRA1A	rs1442888	ebi-a-GCST90029038	Number of children ever born	T	C	0.315306	0.0109252	0.0025864	2.5e-05	402204
ADRA1D	rs1764975	ukb-a-292	Trunk fat-free mass	T	A	0.202966	0.0080238	0.00190559	2.54695e-05	331030
ADRA1B	rs12523151	ubm-b-1435	wg_rh_intensity-contrast_transversetemporal	T	C	0.41871	0.033767	0.0080204	2.55918e-05	NA
CACNA1C	rs12823424	bbj-a-1	Body mass index	A	G	0.7315	-0.01712	0.004067	2.56702e-05	NA
CACNA1C	rs12823424	ukb-b-8121	Salt added to food	A	G	0.716574	0.00822053	0.00195397	2.59998e-05	462630
ADRB1	rs2782980	eqtl-a-ENSG00000254946	ENSG00000254946	T	C	0.293247	0.054752	0.0130654	2.78458e-05	3831
ADRA1A	rs1442888	ebi-a-GCST90018723	Alanine aminotransferase levels	T	C	0.087115	-0.0251125	0.00599292	2.80001e-05	150545
CACNB2	rs12258967	ubm-b-1683	IDP_dMRI_TBSS_L1_External_capsule_L	G	C	0.29609	-0.036715	0.0087827	2.91743e-05	NA
CACNB2	rs12258967	finn-b-O15_GESTAT_HYPERT	Gestational [pregnancy-induced] hypertension	G	C	0.2213	-0.1168	0.0279	2.92301e-05	NA
CACNB2	rs12258967	ebi-a-GCST005194	Coronary artery disease	G	C	0.2889	-0.0266	0.0064	2.92597e-05	296525
ADRA1B	rs12523151	ubm-b-1431	wg_rh_intensity-contrast_superiortemporal	T	C	0.41871	0.033504	0.0080203	2.95665e-05	NA
SLC12A3	rs62036970	ebi-a-GCST90092896	Free cholesterol levels in medium HDL	C	T	0.278694	0.0173839	0.00416809	2.99999e-05	115082
AGTR1	rs4681161	ukb-b-10859	Diagnoses - main ICD10: K57.3 Diverticular disease of large intestine without perforation or abscess	T	C	0.441756	-0.00117229	0.000280853	2.99999e-05	463010
CACNB2	rs12258967	ubm-b-1850	IDP_dMRI_ProbtrackX_L2_atr_l	G	C	0.29609	-0.036611	0.0087827	3.07397e-05	NA
CACNA1C	rs12823424	bbj-a-25	Hemoglobin	A	G	0.7315	-0.02015	0.004835	3.07603e-05	NA
SLC12A3	rs62036970	met-d-ApoA1	Apolipoprotein A1	C	T	0.278682	0.0177188	0.0041994	3.09999e-05	NA
ADRA1B	rs12523151	ukb-b-1675	Treatment/medication code: betahistine	T	C	0.422001	0.000483648	0.000116026	3.09999e-05	462933
ADRA1B	rs12523151	ubm-b-1846	IDP_dMRI_ProbtrackX_L1_unc_l	T	C	0.41871	-0.033728	0.0080988	3.12824e-05	NA
CACNB2	rs12258967	ubm-b-1634	IDP_dMRI_TBSS_MD_External_capsule_R	G	C	0.29609	-0.036574	0.0087827	3.1304e-05	NA
ADRB1	rs2782980	met-d-S_HDL_TG	Triglycerides in small HDL	T	C	0.279902	0.0177161	0.00445396	3.2e-05	NA
CACNA1D	rs2680663	ukb-b-7376	Impedance of leg (right)	A	G	0.676649	0.00804921	0.00193645	3.2e-05	454863
CACNB2	rs12258967	ebi-a-GCST90013975	Body fat percentage (UKB data field 23099)	G	C	NA	0.00721149	0.00173627	3.27529e-05	401772
ADRB1	rs2782980	ebi-a-GCST90092955	Triglycerides to total lipids ratio in small HDL	T	C	0.279905	0.018048	0.00435015	3.29997e-05	115082
SLC12A3	rs62036970	ebi-a-GCST90092823	Cholesteryl ester levels in HDL	C	T	0.278694	0.0170705	0.00411178	3.29997e-05	115082
ADRA1B	rs12523151	ebi-a-GCST90002405	Reticulocyte count	T	C	0.422266	-0.00906572	0.00218387	3.29997e-05	408112
CACNB2	rs12258967	eqtl-a-ENSG00000171862	ENSG00000171862	G	C	0.289716	-0.054353	0.0131123	3.39524e-05	14263
ADRA1B	rs12523151	ukb-b-6591	Age first had sexual intercourse	T	C	0.421993	-0.00909501	0.0021989	3.50002e-05	406457
ADRA1A	rs1442888	ieu-b-5122	Number of Children ever Born (NEB)	T	C	NA	0.0096	0.0023	3.508e-05	NA
ACE	rs8077276	eqtl-a-ENSG00000266173	ENSG00000266173	A	G	0.61635	0.050598	0.0122321	3.52493e-05	21982
CACNB2	rs12258967	ubm-b-1635	IDP_dMRI_TBSS_MD_External_capsule_L	G	C	0.29609	-0.03632	0.0087827	3.55222e-05	NA
SLC12A3	rs62036970	met-d-M_HDL_FC	Free cholesterol in medium HDL	C	T	0.278682	0.0173851	0.00417451	3.59998e-05	NA
ADRA1D	rs1764975	ieu-b-5138	Systolic Blood Pressure (SBP)	T	A	0.200049	-0.187974	0.0455279	3.59998e-05	NA
ADRA1B	rs12523151	ubm-b-1397	wg_lh_intensity-contrast_supramarginal	T	C	0.41871	0.03314	0.0080203	3.60496e-05	NA
ACE	rs8077276	ukb-a-449	Medication for cholesterol blood pressure diabetes or take exogenous hormones: None of the above	A	G	0.625972	0.00662902	0.00160452	3.60628e-05	180203
CACNB2	rs12258967	ukb-a-131	Treatment/medication code: atenolol	G	C	0.297673	-0.00213463	0.000516707	3.60944e-05	337159
ADRA1D	rs1764975	ieu-b-4870	Sex hormone binding globulin (SHBG)	T	A	0.199915	-0.0152977	0.00370814	3.69999e-05	NA
ADRA1B	rs12523151	ubm-b-1391	wg_lh_intensity-contrast_precuneus	T	C	0.41871	0.033078	0.0080203	3.72821e-05	NA
AGTR1	rs4681161	ubm-b-372	aparc-Desikan_lh_volume_superiortemporal	T	C	0.44306	-0.032984	0.0079977	3.72907e-05	NA
ADRB2	rs17795091	ebi-a-GCST90018985	Medication use (diuretics)	T	A	0.210334	-0.0323	0.0078	3.77798e-05	229086
CACNB2	rs12258967	ukb-d-30640_irnt	Apoliprotein B	G	C	0.29826	0.010692	0.0025972	3.84424e-05	342590
ADRB1	rs2782980	met-d-S_VLDL_CE	Cholesteryl esters in small VLDL	T	C	0.279902	0.0182082	0.00458411	3.89996e-05	NA
AGTR1	rs4681161	ukb-b-1431	Place of birth in UK - north co-ordinate	T	C	0.441395	0.00683957	0.0016622	3.89996e-05	434576
ADRA1D	rs1764975	ebi-a-GCST90013993	Apolipoprotein A levels (UKB data field 30630)	T	A	NA	-0.0103475	0.00251735	3.9483e-05	355859
CACNB2	rs12258967	ebi-a-GCST90018961	LDL cholesterol	G	C	0.248319	0.0105	0.0026	4.01902e-05	343621
ADRB2	rs17795091	bbj-a-52	Systolic blood pressure	T	A	0.243	-0.0181	0.004408	4.02504e-05	NA
ADRA1B	rs12523151	ukb-a-251	Overall health rating	T	C	0.423458	0.00737796	0.00179805	4.07362e-05	336020
CACNB2	rs12258967	ieu-b-5110	Bipolar disorder bip2021	G	C	NA	0.0426048	0.0104	4.10696e-05	413466
ADRA1B	rs12523151	ubm-b-1396	wg_lh_intensity-contrast_superiortemporal	T	C	0.41871	0.032896	0.0080203	4.11339e-05	NA
CACNB2	rs12258967	ubm-b-1771	IDP_dMRI_TBSS_L3_Superior_corona_radiata_L	G	C	0.29609	-0.035996	0.0087827	4.16869e-05	NA
ACE	rs8077276	ebi-a-GCST90013975	Body fat percentage (UKB data field 23099)	A	G	NA	-0.00673543	0.0016454	4.24923e-05	401772
CACNA1C	rs12823424	ebi-a-GCST90029036	Menarche (age at onset)	A	G	0.716671	0.0190248	0.00487227	4.30002e-05	279470
ADRB1	rs2782980	ebi-a-GCST90092866	Triglyceride levels in large LDL	T	C	0.279905	0.0183342	0.0044938	4.49997e-05	115082
CACNB2	rs12258967	ukb-e-6155_p5_AFR	Vitamin and mineral supplements	G	C	0.2722	0.3336	0.08176	4.50205e-05	NA
AGTR1	rs4681161	ubm-b-3463	rfMRI connectivity (ICA100 edge 1035)	T	C	0.44306	-0.032764	0.0080329	4.54046e-05	NA
ACE	rs8077276	ebi-a-GCST90018955	Glucose levels	A	G	0.626093	-0.0085	0.0021	4.59896e-05	314916
CACNA1D	rs2680663	ukb-a-449	Medication for cholesterol blood pressure diabetes or take exogenous hormones: None of the above	A	G	0.67867	0.00676318	0.00166107	4.67175e-05	180203
SLC12A3	rs62036970	ebi-a-GCST90092827	Phospholipid levels in HDL	C	T	0.278694	0.0168267	0.00413835	4.79999e-05	115082
SLC12A3	rs62036970	ukb-e-578_CSA	Gastrointestinal hemorrhage	C	T	0.2186	-0.294	0.07234	4.82403e-05	NA
ADRA1D	rs1764975	ebi-a-GCST90000025	Appendicular lean mass	T	A	0.2	0.0096	0.0024	4.83504e-05	450243
ADRB2	rs17795091	ubm-b-3545	rfMRI connectivity (ICA100 edge 1117)	T	A	0.18098	0.042063	0.010355	4.87192e-05	NA
ADRA1A	rs1442888	ubm-b-1670	IDP_dMRI_TBSS_L1_Retrolenticular_part_of_internal_capsule_R	T	C	0.31199	0.034927	0.0086064	4.95678e-05	NA
CACNB2	rs12258967	ubm-b-1796	IDP_dMRI_ProbtrackX_MD_atr_l	G	C	0.29609	-0.035624	0.0087829	5.0015e-05	NA
AGTR1	rs4681161	ubm-b-324	ThalamNuclei_rh_volume_VA	T	C	0.44306	-0.032432	0.0079978	5.02343e-05	NA
CACNA1C	rs12823424	ebi-a-GCST90029028	Neuroticism	A	G	0.716431	0.0330272	0.00810767	5.1e-05	393411
CACNB2	rs12258967	ukb-b-20188	Arm fat percentage (left)	G	C	0.299355	0.00673988	0.00166437	5.1e-05	454724
ADRB1	rs2782980	ebi-a-GCST90093038	Triglyceride levels in very small VLDL	T	C	0.279905	0.0180845	0.00446755	5.19996e-05	115082
CACNB2	rs12258967	ebi-a-GCST90013870	Body mass index (UKB data field 21001)	G	C	NA	0.0091499	0.00226174	5.22084e-05	407609
AGTR1	rs4681161	ubm-b-465	aparc-DKTatlas_lh_volume_superiortemporal	T	C	0.44306	-0.03233	0.0079978	5.30274e-05	NA
CACNB2	rs12258967	ebi-a-GCST006414	Atrial fibrillation	G	C	0.2838	-0.0305	0.0076	5.37799e-05	1030836
ACE	rs8077276	ukb-d-30600_irnt	Albumin	A	G	0.62568	-0.010315	0.0025545	5.39175e-05	315268
AGTR1	rs4681161	ukb-e-5843_p3_CSA	Which eye(s) affected by myopia (short sight)	T	C	0.5077	-0.511	0.1266	5.39697e-05	NA
SLC12A3	rs62036970	met-d-L_HDL_CE	Cholesteryl esters in large HDL	C	T	0.278682	0.0149699	0.00404249	5.39995e-05	NA
CACNA1D	rs2680663	ukb-b-14310	Leg predicted mass (right)	A	G	0.676649	-0.00561112	0.00138975	5.39995e-05	454834
ACE	rs8077276	ebi-a-GCST90014011	Sex hormone binding globulin levels (UKB data field 30830)	A	G	NA	0.00853504	0.00211569	5.47949e-05	354620
CACNB2	rs12258967	eqtl-a-ENSG00000140262	ENSG00000140262	G	C	0.289716	0.0528403	0.0131127	5.58715e-05	31200
ADRB2	rs17795091	ebi-a-GCST90028994	White blood cell count (lymphocyte)	T	A	0.184734	-0.0099369	0.00254061	5.60003e-05	509277
ADRA1B	rs12523151	ubm-b-1372	wg_lh_intensity-contrast_entorhinal	T	C	0.41871	0.032315	0.0080204	5.61177e-05	NA
CACNA1D	rs2680663	ukb-a-193	Treatment/medication code: bendroflumethiazide	A	G	0.67867	-0.00244324	0.000606649	5.64001e-05	337159
CACNA1C	rs12823424	ebi-a-GCST90018963	Mean arterial pressure	A	G	0.721831	-0.0086	0.0021	5.66396e-05	360863
CACNB2	rs12258967	ubm-b-1877	IDP_dMRI_ProbtrackX_L3_atr_l	G	C	0.29609	-0.035362	0.0087829	5.68198e-05	NA
CACNA1C	rs12823424	ebi-a-GCST90025968	Systolic blood pressure	A	G	0.716325	-0.00884964	0.00226533	5.69994e-05	422713
ADRA1B	rs12523151	ebi-a-GCST90000047	Age at first sexual intercourse	T	C	NA	-0.0084	0.0021	5.69994e-05	397338
ADRB1	rs2782980	ukb-a-150	Treatment/medication code: amlodipine	T	C	0.278226	-0.00215381	0.000535148	5.70624e-05	337159
ACE	rs8077276	ukb-a-453	Medication for pain relief constipation heartburn: None of the above	A	G	0.625972	0.00508011	0.00126275	5.74632e-05	333581
ADRA1A	rs1442888	ukb-d-L12_OTHERDISSKINANDSUBCUTIS	Other disorders of skin and subcutaneous tissue, not elsewhere classified	T	C	0.315063	0.00108379	0.000269527	5.79482e-05	361194
ADRA1A	rs1442888	ukb-d-L98	Diagnoses - main ICD10: L98 Other disorders of skin and subcutaneous tissue, not elsewhere classified	T	C	0.315063	0.00108379	0.000269527	5.79482e-05	361194
ADRA1D	rs1764975	ukb-b-12493	Diagnoses - secondary ICD10: I10 Essential (primary) hypertension	T	A	0.199917	-0.00335028	0.000833627	5.80003e-05	463010
ADRB1	rs2782980	ubm-b-95	IDP_T1_FAST_ROIs_R_parahipp_gyrus_post	T	C	0.27804	0.034813	0.0086603	5.83714e-05	NA
ADRB1	rs2782980	ebi-a-GCST90092890	Triglyceride levels in LDL	T	C	0.279905	0.0180384	0.00449006	5.89997e-05	115082
SLC12A3	rs62036970	ebi-a-GCST90014017	Diastolic blood pressure automated reading (UKB data field 4079)	C	T	NA	-0.00972055	0.00242218	5.9917e-05	385801
CACNA1D	rs2680663	ukb-b-12828	Leg fat-free mass (right)	A	G	0.67665	-0.00561066	0.00139875	5.99998e-05	454835
SLC12A3	rs62036970	met-d-HDL_PL	Phospholipids in HDL	C	T	0.278682	0.0167985	0.00414714	6.1e-05	NA
ADRB1	rs2782980	ebi-a-GCST90092914	Triglyceride levels in medium LDL	T	C	0.279905	0.0179422	0.0044786	6.19998e-05	115082
ACE	rs8077276	ebi-a-GCST90012110	Sex hormone-binding globulin levels adjusted for BMI	A	G	0.625213	0.00351935	0.000836763	6.19998e-05	368929
ACE	rs8077276	ebi-a-GCST90013969	Cholesterol lowering medication use (UKB data field 6177_1) (SPA correction)	A	G	NA	-0.0335345	0.00837748	6.25634e-05	407746
ACE	rs8077276	ebi-a-GCST90013919	Cholesterol lowering medication use (UKB data field 6177_1) (Firth correction)	A	G	NA	-0.033496	0.0083638	6.25835e-05	407746
ADRB1	rs2782980	ukb-b-18381	PCT responsible for patient data: SHEFFIELD PCT	T	C	0.279747	-0.00111427	0.000278423	6.29999e-05	463010
ADRA1B	rs12523151	ubm-b-2102	IDP_dMRI_ProbtrackX_ISOVF_atr_l	T	C	0.41871	-0.032405	0.0080992	6.32121e-05	NA
ACE	rs8077276	finn-b-I9_HYPTENS_EXNONE	Hypertension (no controls excluded)	A	G	0.6148	-0.0375	0.0094	6.39794e-05	NA
CACNB2	rs12258967	ukb-b-6704	Arm fat mass (right)	G	C	0.29936	0.00859077	0.00214935	6.4e-05	454757
ADRA1A	rs1442888	ukb-d-L12_SKINSUBCUTISNAS	Other and unspecified disorders of skin and subcutaneous tissue	T	C	0.315063	0.00103168	0.000258162	6.4368e-05	361194
ADRB2	rs17795091	ebi-a-GCST90013982	Lymphocyte count (UKB data field 30120)	T	A	NA	-0.0109395	0.00274381	6.69175e-05	395949
CACNA1C	rs12823424	ukb-b-4630	Neuroticism score	A	G	0.716564	0.0326733	0.0081946	6.69993e-05	374323
ADRA1A	rs1442888	ukb-b-20190	Diagnoses - main ICD10: L98.9 Disorder of skin and subcutaneous tissue, unspecified	T	C	0.315831	0.000739772	0.000185795	6.80002e-05	463010
ADRA1A	rs1442888	ukb-b-13352	Vascular/heart problems diagnosed by doctor: None of the above	T	C	0.31581	0.00399778	0.00100472	6.90001e-05	461880
ADRB2	rs17795091	ukb-b-12493	Diagnoses - secondary ICD10: I10 Essential (primary) hypertension	T	A	0.184833	-0.00341704	0.000858748	6.90001e-05	463010
AGTR1	rs4681161	ubm-b-745	aparc-pial_lh_area_superiortemporal	T	C	0.44306	-0.031815	0.0079978	6.96787e-05	NA
ADRA1D	rs1764975	ebi-a-GCST90018988	Medication use (agents acting on the renin-angiotensin system)	T	A	0.200728	-0.03	0.0075	6.99407e-05	237530
ADRB1	rs2782980	ebi-a-GCST90092975	Concentration of small VLDL particles	T	C	0.279905	0.0179319	0.00451154	7.00003e-05	115082
ADRB1	rs2782980	ukb-b-12962	PCT where patients GP was registered: SHEFFIELD PCT	T	C	0.279747	-0.00110608	0.000278107	7.00003e-05	463010
SLC12A3	rs62036970	met-d-L_HDL_C	Cholesterol in large HDL	C	T	0.278682	0.0147048	0.00403172	7.00003e-05	NA
ACE	rs8077276	finn-b-FG_HYPERTENSION	Hypertensive diseases (excluding secondary)	A	G	0.6148	-0.0372	0.0094	7.23702e-05	NA
ACE	rs8077276	finn-b-I9_HYPERTENSION	Hypertensive diseases	A	G	0.6148	-0.0372	0.0094	7.23702e-05	NA
CACNB2	rs12258967	ubm-b-1644	IDP_dMRI_TBSS_MD_Superior_fronto-occipital_fasciculus_R	G	C	0.29609	-0.034838	0.0087829	7.30802e-05	NA
SLC12A3	rs62036970	finn-b-H7_HEREDRETINADYST	Hereditary retinal dystrophy	C	T	0.3388	-0.4124	0.1041	7.40202e-05	NA
ADRB1	rs2782980	met-d-S_LDL_TG	Triglycerides in small LDL	T	C	0.279902	0.0165803	0.00447991	7.49998e-05	NA
ADRB2	rs17795091	ukb-b-14395	Medication for cholesterol, blood pressure or diabetes: Blood pressure medication	T	A	0.184183	-0.00677135	0.00171034	7.49998e-05	209638
SLC12A3	rs62036970	ebi-a-GCST90092826	Concentration of HDL particles	C	T	0.278694	0.0170584	0.00431018	7.59994e-05	115082
CACNA1C	rs12823424	ebi-a-GCST90016623	Schizophrenia vs obsessive compulsive disorder (ordinary least squares (OLS))	A	G	NA	0.012	0.0032	7.59994e-05	43363
CACNB2	rs12258967	ubm-b-1974	IDP_dMRI_ProbtrackX_ICVF_str_r	G	C	0.29609	0.034739	0.0087831	7.66302e-05	NA
ADRA1D	rs1764975	ukb-a-266	Whole body fat-free mass	T	A	0.202966	0.0075653	0.00191311	7.67255e-05	331291
AGTR1	rs4681161	ebi-a-GCST90010277	Lysophosphatidic acid phosphatase type 6 levels	T	C	0.495	-0.161002	0.0403639	7.72414e-05	1311
ADRA1B	rs12523151	ukb-d-30210_irnt	Eosinophill percentage	T	C	0.422517	-0.00958711	0.0024262	7.76784e-05	349861
ADRA1A	rs1442888	ubm-a-131	IDP T1 FAST ROIs R hippocampus	T	C	0.30871	0.0515	0.013	7.94328e-05	7916
ADRA1D	rs1764975	ukb-a-267	Whole body water mass	T	A	0.202966	0.00755723	0.00191589	7.99871e-05	331315
ADRA1D	rs1764975	ukb-a-450	Medication for cholesterol blood pressure diabetes or take exogenous hormones: Blood pressure medication	T	A	0.202966	-0.00622103	0.00157725	8.00903e-05	180203
CACNA1D	rs2680663	ukb-a-360	Systolic blood pressure automated reading	A	G	0.67867	-0.0104456	0.00264861	8.02232e-05	317754
AGTR1	rs4681161	ukb-b-14177	Vascular/heart problems diagnosed by doctor: High blood pressure	T	C	0.441769	-0.00362191	0.000918632	8.09991e-05	461880
CACNB2	rs12258967	ukb-b-8338	Arm fat mass (left)	G	C	0.299358	0.00846689	0.00214926	8.19993e-05	454684
ADRA1B	rs12523151	ubm-b-1424	wg_rh_intensity-contrast_posteriorcingulate	T	C	0.41871	0.031579	0.0080205	8.25658e-05	NA
ADRA1B	rs12523151	ukb-b-15926	Cereal intake	T	C	0.42212	-0.00715446	0.00181853	8.30004e-05	441640
ADRA1A	rs1442888	ubm-a-2718	DKTatlas lh entorhinal area	T	C	0.30871	-0.0604	0.0153	8.31764e-05	7916
ADRA1B	rs12523151	ubm-b-1873	IDP_dMRI_ProbtrackX_L2_unc_l	T	C	0.41871	-0.031856	0.0080991	8.39653e-05	NA
ADRB1	rs2782980	ebi-a-GCST90092974	Total lipid levels in small VLDL	T	C	0.279905	0.0177954	0.00452609	8.40001e-05	115082
AGTR1	rs4681161	ukb-b-18009	Medication for cholesterol, blood pressure, diabetes, or take exogenous hormones: Blood pressure medication	T	C	0.441007	-0.00422433	0.0010744	8.40001e-05	249710
ADRB2	rs17795091	ukb-b-18200	Blood clot, DVT, bronchitis, emphysema, asthma, rhinitis, eczema, allergy diagnosed by doctor: None of the above	T	A	0.184827	-0.00489004	0.00124324	8.40001e-05	462013
ADRA1D	rs1764975	ukb-b-16927	Age of primiparous women at birth of child	T	A	0.197101	0.0380604	0.0096747	8.40001e-05	33147
ACE	rs8077276	ukb-d-30680_irnt	Calcium	A	G	0.62566	-0.010116	0.0025738	8.48868e-05	315153
ADRA1B	rs12523151	ubm-b-1375	wg_lh_intensity-contrast_inferiortemporal	T	C	0.41871	0.031517	0.0080205	8.531e-05	NA
SLC12A3	rs62036970	ebi-a-GCST90029011	Systolic blood pressure	C	T	0.280528	-0.00885673	0.00227872	8.60003e-05	469767
CACNB2	rs12258967	ukb-b-3656	Number of treatments/medications taken	G	C	0.299311	-0.00711215	0.00181051	8.60003e-05	462933
ADRA1A	rs1442888	ubm-b-801	BA-exvivo_rh_area_BA4p	T	C	0.31199	0.033473	0.0085249	8.63575e-05	NA
ACE	rs8077276	ebi-a-GCST90014017	Diastolic blood pressure automated reading (UKB data field 4079)	A	G	NA	-0.00886924	0.00225992	8.6882e-05	385801
CACNB2	rs12258967	ubm-b-1674	IDP_dMRI_TBSS_L1_Superior_corona_radiata_R	G	C	0.29609	-0.034433	0.0087829	8.85727e-05	NA
CACNB2	rs12258967	ukb-e-20115_p4_CSA	Country of Birth (non-UK origin)	G	C	0.2529	-0.2351	0.05997	8.86605e-05	NA
CACNB2	rs12258967	ebi-a-GCST90025994	Body mass index	G	C	0.29903	0.00822947	0.00210064	8.9e-05	457756
ADRB1	rs2782980	ebi-a-GCST90092841	Triglyceride levels in IDL	T	C	0.279905	0.0175477	0.00447945	8.99995e-05	115082
SLC12A3	rs62036970	ebi-a-GCST90092899	Concentration of medium HDL particles	C	T	0.278694	0.0165302	0.00422246	8.99995e-05	115082
ADRA1B	rs12523151	ukb-e-30260_AFR	Mean reticulocyte volume	T	C	0.7183	0.08394	0.02144	9.05795e-05	NA
CACNA1D	rs2680663	ukb-e-recode347_AFR	NA	A	G	0.3596	-0.2751	0.07031	9.14408e-05	NA
ADRB1	rs2782980	ukb-a-490	Medication for cholesterol blood pressure or diabetes: Blood pressure medication	T	C	0.278226	-0.00678814	0.00173706	9.31644e-05	154702
AGTR1	rs4681161	ubm-b-295	ThalamNuclei_lh_volume_PuA	T	C	0.44306	-0.031248	0.0079979	9.36052e-05	NA
CACNB2	rs12258967	ubm-b-1682	IDP_dMRI_TBSS_L1_External_capsule_R	G	C	0.29609	-0.034271	0.008783	9.56093e-05	NA
CACNA1D	rs2680663	ukb-a-359	Diastolic blood pressure automated reading	A	G	0.67867	-0.0103383	0.00264998	9.57018e-05	317756
SLC12A3	rs62036970	met-d-L_HDL_L	Total lipids in large HDL	C	T	0.278682	0.0145208	0.0040177	9.59997e-05	NA
CACNB2	rs12258967	ubm-b-1770	IDP_dMRI_TBSS_L3_Superior_corona_radiata_R	G	C	0.29609	-0.034252	0.008783	9.64495e-05	NA
SLC12A3	rs62036970	ebi-a-GCST90092871	Cholesteryl esters to total lipids ratio in large VLDL	C	T	0.278707	-0.0171466	0.00439838	9.69996e-05	115071
AGTR1	rs4681161	prot-a-752	Cytochrome b5	T	C	0.44695	0.0978	0.0251	9.77237e-05	3301
ADRA1D	rs1764975	ebi-a-GCST90029025	Basal metabolic rate	T	A	0.200064	0.00552833	0.00152923	0.0001	534045
ADRA1D	rs1764975	ieu-b-107	apolipoprotein A-I	T	A	0.199985	-0.00955884	0.00245999	0.0001	NA
SLC12A3	rs62036970	ubm-a-2691	volume CC Central	C	T	0.27969	-0.0614	0.0158	0.000102329	7916
ADRB1	rs2782980	finn-b-FG_CVD	Cardiovascular diseases (excluding rheumatic etc)	T	C	0.3454	-0.032	0.0082	0.000102499	NA
ADRB1	rs2782980	ukb-a-222	Illnesses of siblings: High blood pressure	T	C	0.278226	-0.00478569	0.00123428	0.000105638	259921
AGTR1	rs4681161	prot-a-1105	Fibroblast growth factor receptor 4	T	C	0.44695	0.0972	0.0251	0.000107152	3301
ADRA1A	rs1442888	ukb-a-447	Blood clot DVT bronchitis emphysema asthma rhinitis eczema allergy diagnosed by doctor: Hayfever allergic rhinitis or eczema	T	C	0.314842	-0.00427038	0.00110318	0.00010842	336782
ADRB1	rs2782980	met-d-S_VLDL_PL	Phospholipids in small VLDL	T	C	0.279902	0.0171616	0.00458152	0.000109999	NA
AGTR1	rs4681161	ukb-b-17360	Illnesses of siblings: None of the above (group 1)	T	C	0.442119	0.00428899	0.00110602	0.000109999	364971
ADRB2	rs17795091	ebi-a-GCST90002386	High light scatter reticulocyte percentage of red cells	T	A	0.184785	-0.0106018	0.0027486	0.000109999	408112
ADRA1B	rs12523151	ebi-a-GCST011494	Daytime nap	T	C	0.422072	0.00479083	0.00123745	0.000109999	452633
CACNA1C	rs12823424	ebi-a-GCST90014018	Systolic blood pressure automated reading (UKB data field 4080)	A	G	NA	-0.00878733	0.00227626	0.000113191	385798
ADRA1D	rs1764975	ebi-a-GCST90013982	Lymphocyte count (UKB data field 30120)	T	A	NA	-0.0101783	0.00263845	0.000114462	395949
SLC12A3	rs62036970	prot-a-3188	Vesicle-associated membrane protein 8	C	T	0.28788	0.1061	0.0275	0.00011749	3301
CACNB2	rs12258967	prot-a-1032	Protein FAM172A	G	C	0.2974	-0.1041	0.027	0.00011749	3301
ADRA1B	rs12523151	ubm-b-2125	IDP_dMRI_ProbtrackX_ISOVF_unc_l	T	C	0.41871	-0.031197	0.0080993	0.00011749	NA
CACNA1C	rs12823424	eqtl-a-ENSG00000182389	ENSG00000182389	A	G	0.716124	0.0508093	0.0131934	0.000117541	31569
ACE	rs8077276	ukb-a-306	Diabetes diagnosed by doctor	A	G	0.625972	-0.00208212	0.00054073	0.000117858	336473
ADRA1D	rs1764975	ebi-a-GCST90014007	High density lipoprotein cholesterol levels (UKB data field 30760)	T	A	NA	-0.00934929	0.00242835	0.000118086	357810
ADRB1	rs2782980	met-d-S_VLDL_C	Cholesterol in small VLDL	T	C	0.279902	0.0170549	0.00458961	0.00012	NA
SLC12A3	rs62036970	ebi-a-GCST90092892	Cholesterol levels in medium HDL	C	T	0.278694	0.0162201	0.00421857	0.00012	115082
SLC12A3	rs62036970	ebi-a-GCST90092949	Free cholesterol to total lipids ratio in small HDL	C	T	0.278694	0.0167142	0.00435028	0.00012	115082
ADRA1A	rs1442888	ebi-a-GCST90038595	Cardiovascular disease	T	C	0.324344	-0.0037038	0.000965538	0.00012	484598
ADRA1A	rs1442888	ukb-b-17241	Blood clot, DVT, bronchitis, emphysema, asthma, rhinitis, eczema, allergy diagnosed by doctor: Hayfever, allergic rhinitis or eczema	T	C	0.315797	-0.00359935	0.000934788	0.00012	462013
CACNA1D	rs2680663	ukb-b-12014	Medication for cholesterol, blood pressure or diabetes: None of the above	A	G	0.675902	0.00600962	0.00155994	0.00012	209638
ADRB2	rs17795091	ebi-a-GCST90002406	Reticulocyte fraction of red cells	T	A	0.18476	-0.0106387	0.00276755	0.00012	408112
ADRB1	rs2782980	ukb-d-O63	Diagnoses - main ICD10: O63 Long labour	T	C	0.277622	0.000538884	0.000140215	0.000121434	361194
ADRA1A	rs1442888	eqtl-a-ENSG00000254362	ENSG00000254362	T	C	0.304786	-0.0496318	0.0129229	0.000122631	4022
ADRA1B	rs12523151	ebi-a-GCST90016564	Irritable bowel syndrome	T	C	0.4227	0.0268	0.007	0.0001239	486601
CACNB2	rs12258967	ukb-d-30730_raw	Gamma glutamyltransferase	G	C	0.2983	0.42027	0.10953	0.000124569	344104
CACNA1C	rs12823424	ubm-a-1290	NET100 0134	A	G	0.71518	-0.0668	0.0174	0.000125893	7916
ACE	rs8077276	ebi-a-GCST005920	Paternal history of Alzheimer's disease	A	G	NA	0.0651546	0.0169923	0.000125893	260279
ADRB1	rs2782980	ebi-a-GCST90018891	Polymyositis	T	C	0.231021	0.6847	0.1787	0.0001268	350272
ADRA1B	rs12523151	ubm-b-1417	wg_rh_intensity-contrast_parahippocampal	T	C	0.41871	0.030725	0.0080206	0.000127997	NA
CACNA1D	rs2680663	ebi-a-GCST90018797	Back pain	A	G	0.710018	0.0392	0.0102	0.000129199	468269
ADRB1	rs2782980	ebi-a-GCST90092903	Triglycerides to total lipids ratio in medium HDL	T	C	0.279905	0.016824	0.00438805	0.000129999	115082
ADRB1	rs2782980	ukb-b-18103	Pulse rate, automated reading	T	C	0.280222	-0.00892278	0.0023321	0.000129999	436424
SLC12A3	rs62036970	ebi-a-GCST90092851	Concentration of large HDL particles	C	T	0.278694	0.0153381	0.00400621	0.000129999	115082
SLC12A3	rs62036970	ebi-a-GCST90092990	Total concentration of lipoprotein particles	C	T	0.278694	0.0165681	0.00432133	0.000129999	115082
CACNA1C	rs12823424	ebi-a-GCST90025972	Reticulocyte count	A	G	0.716426	-0.00705641	0.00218565	0.000129999	437291
CACNA1C	rs12823424	ebi-a-GCST90032615	UBA3792 abundance in stool	A	G	0.686984	0.0267919	0.00700935	0.000129999	5959
CACNB2	rs12258967	ukb-b-12854	Arm fat percentage (right)	G	C	0.299357	0.00640398	0.00167373	0.000129999	454789
ADRA1B	rs12523151	ebi-a-GCST90028992	White blood cell count (eosinophil)	T	C	0.421959	-0.00706541	0.00202389	0.000129999	513859
AGTR1	rs4681161	ubm-b-677	aparc-Desikan_lh_area_superiortemporal	T	C	0.44306	-0.030596	0.007998	0.000130798	NA
CACNB2	rs12258967	ubm-b-1468	IDP_dMRI_TBSS_FA_Anterior_limb_of_internal_capsule_R	G	C	0.29609	0.033592	0.0087831	0.00013122	NA
CACNB2	rs12258967	ubm-b-1927	IDP_dMRI_TBSS_ICVF_Superior_corona_radiata_L	G	C	0.29609	0.033564	0.0087832	0.000132954	NA
SLC12A3	rs62036970	eqtl-a-ENSG00000070915	ENSG00000070915	C	T	0.290838	0.0500376	0.0130985	0.00013345	14258
CACNB2	rs12258967	ukb-a-150	Treatment/medication code: amlodipine	G	C	0.297673	-0.00200633	0.000525465	0.000134453	337159
ADRA1A	rs1442888	ubm-b-1576	IDP_dMRI_ProbtrackX_MO_ar_r	T	C	0.31199	0.032856	0.0086068	0.000135114	NA
ADRA1D	rs1764975	ukb-a-359	Diastolic blood pressure automated reading	T	A	0.202966	-0.0116931	0.00306489	0.000136116	317756
ADRA1D	rs1764975	ebi-a-GCST90026000	Creatinine levels	T	A	0.1886	0.0209	0.0055	0.000138201	291
ADRB2	rs17795091	ukb-a-490	Medication for cholesterol blood pressure or diabetes: Blood pressure medication	T	A	0.183567	-0.00765746	0.00201024	0.000139457	154702
ADRB1	rs2782980	met-d-M_HDL_CE_pct	Cholesteryl esters to total lipids ratio in medium HDL	T	C	0.279902	-0.01553	0.00445403	0.000140001	NA
ADRA1A	rs1442888	ebi-a-GCST90029017	Eczema	T	C	0.315368	-0.0034178	0.000926718	0.000140001	461199
ACE	rs8077276	ukb-b-12948	Non-cancer illness code, self-reported: diabetes	A	G	0.624294	-0.00159113	0.000417791	0.000140001	462933
CACNB2	rs12258967	ebi-a-GCST90038613	Stroke	G	C	0.296214	-0.00100506	0.000263821	0.000140001	484598
CACNB2	rs12258967	ukb-b-2303	Body mass index (BMI)	G	C	0.299352	0.00830948	0.00217794	0.000140001	454884
ADRA1A	rs1442888	ebi-a-GCST90013970	Allergic rhinitis (SPA correction)	T	C	NA	-0.0214081	0.00562235	0.000140281	407746
ADRA1A	rs1442888	ebi-a-GCST90013920	Allergic rhinitis (Firth correction)	T	C	NA	-0.021432	0.00563266	0.000140491	407746
CACNA1C	rs12823424	ebi-a-GCST90096924	Added salt consumption	A	G	NA	0.00130182	0.000342022	0.000141091	323995
CACNA1C	rs12823424	finn-b-AB1_VIRAL_MENINGITIS	Viral meningitis	A	G	0.6891	0.2546	0.067	0.000144202	NA
SLC12A3	rs62036970	ubm-a-855	IDP dMRI ProbtrackX ISOVF fmi	C	T	0.27969	0.0599	0.0157	0.000144544	7916
AGTR1	rs4681161	ubm-b-3587	rfMRI connectivity (ICA100 edge 1159)	T	C	0.44306	-0.030526	0.0080331	0.000144944	NA
ADRA1A	rs1442888	ebi-a-GCST90013966	High blood pressure (UKB data field 6150) (SPA correction)	T	C	NA	-0.0213617	0.00562638	0.000146632	407746
ADRA1A	rs1442888	ebi-a-GCST90013916	High blood pressure (UKB data field 6150) (Firth correction)	T	C	NA	-0.0213805	0.00563456	0.000146811	407746
CACNB2	rs12258967	ukb-a-494	Mineral and other dietary supplements: Glucosamine	G	C	0.297673	0.00401131	0.00105696	0.000147591	336314
ADRB1	rs2782980	ebi-a-GCST90092970	Cholesteryl ester levels in small VLDL	T	C	0.279905	0.0173251	0.00457399	0.00015	115082
ADRB1	rs2782980	ukb-b-16710	Carrot intake	T	C	0.27812	-0.0293582	0.00773297	0.00015	64949
SLC12A3	rs62036970	met-d-L_HDL_PL	Phospholipids in large HDL	C	T	0.278682	0.0142656	0.00403067	0.00015	NA
ADRA1A	rs1442888	ukb-b-7992	Diastolic blood pressure, automated reading	T	C	0.3156	-0.00843568	0.00222416	0.00015	436424
ACE	rs8077276	ukb-b-323	Illnesses of father: Alzheimer's disease/dementia	A	G	0.62384	0.00188199	0.000496744	0.00015	399793
CACNB2	rs12258967	ubm-b-1848	IDP_dMRI_ProbtrackX_L2_ar_l	G	C	0.29609	-0.033283	0.0087831	0.000151286	NA
SLC12A3	rs62036970	ubm-b-231	AmygNuclei_lh_volume_Paralaminar-nucleus	C	T	0.27873	-0.033442	0.008835	0.000153886	NA
ADRA1B	rs12523151	ukb-a-245	Frequency of tiredness / lethargy in last 2 weeks	T	C	0.423458	0.00782713	0.00207221	0.000158635	327528
SLC12A3	rs62036970	met-d-L_HDL_FC	Free cholesterol in large HDL	C	T	0.278682	0.0140189	0.00401428	0.00016	NA
AGTR1	rs4681161	ukb-b-13673	Operative procedures - secondary OPCS: Y82.1 Local anaesthetic nerve block	T	C	0.441756	-0.000524373	0.000138948	0.00016	463010
CACNA1D	rs2680663	ebi-a-GCST90000045	Age at first sexual intercourse	A	G	NA	-0.0109	0.003	0.00016	214547
CACNA1D	rs2680663	ukb-b-8668	Treatment/medication code: doxazosin	A	G	0.676654	-0.000888869	0.000235326	0.00016	462933
ADRB2	rs17795091	ebi-a-GCST90002385	High light scatter reticulocyte count	T	A	0.184784	-0.0103787	0.00274607	0.00016	408112
ADRB2	rs17795091	ebi-a-GCST90002405	Reticulocyte count	T	A	0.184762	-0.0104406	0.002762	0.00016	408112
ADRB2	rs17795091	ukb-b-12014	Medication for cholesterol, blood pressure or diabetes: None of the above	T	A	0.184183	0.00705901	0.00186844	0.00016	209638
ADRB1	rs2782980	ukb-a-193	Treatment/medication code: bendroflumethiazide	T	C	0.278226	-0.00236684	0.000627977	0.000163938	337159
ADRA1B	rs12523151	ubm-b-2268	rfMRI connectivity (ICA25 edge 50)	T	C	0.41871	-0.030361	0.0080558	0.000164286	NA
CACNB2	rs12258967	ubm-b-1779	IDP_dMRI_TBSS_L3_External_capsule_L	G	C	0.29609	-0.033054	0.0087831	0.000167919	NA
ADRB1	rs2782980	ebi-a-GCST90092978	Triglyceride levels in small VLDL	T	C	0.279905	0.0166556	0.00442584	0.00017	115082
SLC12A3	rs62036970	ebi-a-GCST90093025	Phospholipids to total lipids ratio in very large VLDL	C	T	0.278702	-0.0172831	0.00459742	0.00017	114160
SLC12A3	rs62036970	met-d-M_HDL_C	Cholesterol in medium HDL	C	T	0.278682	0.0162646	0.00422081	0.00017	NA
CACNA1C	rs12823424	ukb-b-8446	Answered sexual history questions	A	G	0.716576	0.0023947	0.000637477	0.00017	462725
ACE	rs8077276	ieu-b-5142	Early-onset hypertension	A	G	0.626334	-0.00134252	0.000357061	0.00017	NA
CACNB2	rs12258967	ukb-b-8746	Illnesses of siblings: High blood pressure	G	C	0.299593	-0.00391446	0.00104264	0.00017	364661
ADRB2	rs17795091	ebi-a-GCST90029017	Eczema	T	A	0.184876	0.00410181	0.00111055	0.00017	461199
ADRB2	rs17795091	ukb-b-17241	Blood clot, DVT, bronchitis, emphysema, asthma, rhinitis, eczema, allergy diagnosed by doctor: Hayfever, allergic rhinitis or eczema	T	A	0.184827	0.00421254	0.00112135	0.00017	462013
ADRA1B	rs12523151	ieu-b-38	systolic blood pressure	T	C	0.4239	-0.1169	0.0311	0.0001702	705907
ADRA1B	rs12523151	ebi-a-GCST90002322	Mean corpuscular hemoglobin	T	C	0.421464	-0.007386	0.001964	0.000171002	486823
CACNA1C	rs12823424	ukb-a-51	Worrier / anxious feelings	A	G	0.715988	0.00501997	0.00133606	0.000171783	328717
ADRA1D	rs1764975	ukb-d-20079_2	Day-of-week questionnaire completion requested: Tuesday	T	A	0.203458	0.0107028	0.00285025	0.000173508	51427
ACE	rs8077276	ukb-a-282	Arm fat percentage (right)	A	G	0.625972	-0.00719809	0.0019179	0.000174687	331249
CACNB2	rs12258967	ubm-b-1763	IDP_dMRI_TBSS_L3_Anterior_limb_of_internal_capsule_L	G	C	0.29609	-0.032959	0.0087831	0.000175348	NA
ADRA1B	rs12523151	ubm-b-1406	wg_rh_intensity-contrast_cuneus	T	C	0.41871	0.030094	0.0080207	0.000175711	NA
ADRA1A	rs1442888	ukb-e-2804_CSA	Age when last used oral contraceptive pill	T	C	0.4337	-0.1257	0.03354	0.0001789	NA
ADRA1A	rs1442888	ubm-b-289	ThalamNuclei_lh_volume_PuI	T	C	0.31199	-0.031946	0.0085251	0.000179061	NA
ADRB1	rs2782980	ebi-a-GCST90092877	Phospholipids to total lipids ratio in large VLDL	T	C	0.279902	0.0166851	0.00445252	0.000179999	115071
SLC12A3	rs62036970	ebi-a-GCST90092846	Cholesteryl ester levels in large HDL	C	T	0.278694	0.0151103	0.00404126	0.000179999	115082
SLC12A3	rs62036970	ebi-a-GCST90092894	Cholesteryl ester levels in medium HDL	C	T	0.278694	0.0158605	0.00423508	0.000179999	115082
SLC12A3	rs62036970	ebi-a-GCST90092898	Total lipid levels in medium HDL	C	T	0.278694	0.0159302	0.00425556	0.000179999	115082
SLC12A3	rs62036970	met-d-XL_HDL_CE	Cholesteryl esters in very large HDL	C	T	0.278682	0.0140587	0.00410696	0.000179999	NA
ADRA1A	rs1442888	ieu-b-5139	Diastolic Blood Pressure (DBP)	T	C	0.3156	-0.0842798	0.0224798	0.000179999	NA
ADRA1A	rs1442888	ukb-b-2909	Variation in diet	T	C	0.315718	0.00496656	0.00132606	0.000179999	460884
CACNA1C	rs12823424	ukb-b-20175	Systolic blood pressure, automated reading	A	G	0.716371	-0.00862085	0.00230051	0.000179999	436419
CACNA1D	rs2680663	ukb-b-11895	Treatment/medication code: ramipril	A	G	0.676654	-0.00175376	0.000469053	0.000179999	462933
ADRA1D	rs1764975	ieu-b-109	HDL cholesterol	T	A	0.199954	-0.00896344	0.00239083	0.000179999	NA
ADRA1D	rs1764975	ukb-a-360	Systolic blood pressure automated reading	T	A	0.202966	-0.0114627	0.00306335	0.000182692	317754
CACNA1C	rs12823424	eqtl-a-ENSG00000097046	ENSG00000097046	A	G	0.716124	-0.0493621	0.0131938	0.000183139	31569
CACNB2	rs12258967	ubm-b-1778	IDP_dMRI_TBSS_L3_External_capsule_R	G	C	0.29609	-0.032824	0.0087831	0.000186423	NA
AGTR1	rs4681161	finn-b-G6_HORNER	Horner syndrome	T	C	0.4172	0.4274	0.1145	0.000188499	NA
AGTR1	rs4681161	ebi-a-GCST90018986	Medication use (beta blocking agents)	T	C	0.482215	-0.0248	0.0066	0.000188999	224024
ADRA1D	rs1764975	ebi-a-GCST90002316	Lymphocyte count	T	A	0.199448	-0.008859	0.002372	0.000188999	524923
ADRA1D	rs1764975	ieu-b-32	lymphocyte cell count	T	A	0.199448	-0.008859	0.002372	0.000188999	522837
ADRB1	rs2782980	ebi-a-GCST90092954	Triglyceride levels in small HDL	T	C	0.279905	0.0165273	0.00443139	0.000189998	115082
ADRB1	rs2782980	met-d-IDL_C_pct	Cholesterol to total lipids ratio in IDL	T	C	0.279902	-0.0140191	0.00448336	0.000189998	NA
ADRA1A	rs1442888	ubm-b-1997	IDP_dMRI_TBSS_OD_Retrolenticular_part_of_internal_capsule_R	T	C	0.31199	-0.032115	0.0086068	0.000190766	NA
ADRB1	rs2782980	ukb-e-104030_AFR	Boiled/baked potatoes intake	T	C	0.4428	-0.1695	0.04548	0.000193798	NA
CACNA1D	rs2680663	ubm-b-3607	rfMRI connectivity (ICA100 edge 1179)	A	G	0.68187	0.032002	0.0085865	0.000194089	NA
AGTR1	rs4681161	ukb-a-193	Treatment/medication code: bendroflumethiazide	T	C	0.439638	-0.00212047	0.000569013	0.000194133	337159
SLC12A3	rs62036970	ebi-a-GCST90014018	Systolic blood pressure automated reading (UKB data field 4080)	C	T	NA	-0.00851774	0.00228623	0.0001948	385798
CACNA1D	rs2680663	ubm-b-3455	rfMRI connectivity (ICA100 edge 1027)	A	G	0.68187	-0.031988	0.0085865	0.000195389	NA
ADRA1B	rs12523151	ubm-b-1756	IDP_dMRI_TBSS_L3_Inferior_cerebellar_peduncle_R	T	C	0.41871	-0.030129	0.0080993	0.000199618	NA
CACNB2	rs12258967	ukb-b-20544	Nervous feelings	G	C	0.299483	-0.0036102	0.000971706	0.0002	450700
ADRA1B	rs12523151	ukb-d-XIII_MUSCULOSKELET	Diseases of the musculoskeletal system and connective tissue	T	C	0.422534	0.00363149	0.000976677	0.000200664	361194
CACNB2	rs12258967	eqtl-a-ENSG00000260349	ENSG00000260349	G	C	0.289716	0.0487585	0.0131138	0.000200812	4994
ACE	rs8077276	ebi-a-GCST90018982	Medication use (antithrombotic agents)	A	G	0.626227	-0.0198	0.0053	0.000201201	153639
CACNA1C	rs12823424	met-c-915	Triglycerides in medium VLDL	A	G	0.698006	-0.040511	0.010824	0.000204	21236
ADRB2	rs17795091	ebi-a-GCST90013920	Allergic rhinitis (Firth correction)	T	A	NA	0.0250304	0.00673175	0.000204131	407746
CACNB2	rs12258967	ukb-d-30180_irnt	Lymphocyte percentage	G	C	0.298314	0.00955346	0.00257326	0.000205182	349861
ADRB2	rs17795091	ebi-a-GCST90013970	Allergic rhinitis (SPA correction)	T	A	NA	0.025082	0.00675604	0.000205201	407746
ADRA1D	rs1764975	ukb-a-61	Non-cancer illness code self-reported: hypertension	T	A	0.202966	-0.00492573	0.0013272	0.000206182	337159
ADRA1B	rs12523151	ubm-b-1900	IDP_dMRI_ProbtrackX_L3_unc_l	T	C	0.41871	-0.030051	0.0080993	0.0002073	NA
CACNA1C	rs12823424	ukb-e-6159_p1_EAS	Pain type(s) experienced in last month	A	G	0.7081	-0.2708	0.073	0.000207601	NA
CACNA1D	rs2680663	ukb-b-13405	Forced expiratory volume in 1-second (FEV1), predicted percentage	A	G	0.677517	0.0140499	0.00378915	0.00021	148653
CACNA1D	rs2680663	ukb-b-17271	Leg predicted mass (left)	A	G	0.676645	-0.00515305	0.00139028	0.00021	454799
CACNB2	rs12258967	eqtl-a-ENSG00000141519	ENSG00000141519	G	C	0.289716	0.0485895	0.0131139	0.000211388	30927
CACNB2	rs12258967	ubm-b-1794	IDP_dMRI_ProbtrackX_MD_ar_l	G	C	0.29609	-0.032542	0.0087832	0.000211787	NA
ADRB1	rs2782980	ukb-a-449	Medication for cholesterol blood pressure diabetes or take exogenous hormones: None of the above	T	C	0.278226	0.00636634	0.00171876	0.000212261	180203
CACNA1C	rs12823424	ieu-b-41	bipolar disorder	A	G	0.718936	0.0557	0.015	0.0002123	51710
ADRA1D	rs1764975	ukb-a-276	Leg fat-free mass (right)	T	A	0.202966	0.00737367	0.00199126	0.000213084	331285
ADRA1D	rs1764975	ubm-a-1138	NET25 0192	T	A	0.20371	0.0722	0.0195	0.000213796	7916
AGTR1	rs4681161	ebi-a-GCST007236	Breast cancer	T	C	0.436164	-1	0.0096624	0.00021421	89677
CACNA1C	rs12823424	ebi-a-GCST90018949	Weight	A	G	0.721965	-0.0068	0.0018	0.000216701	360116
ACE	rs8077276	ebi-a-GCST90013882	High cholesterol (Firth correction)	A	G	NA	-0.0268868	0.00726717	0.000218107	407746
ACE	rs8077276	ebi-a-GCST90013932	High cholesterol (SPA correction)	A	G	NA	-0.0269255	0.00728339	0.000218298	407746
ACE	rs8077276	ieu-b-5114	Common schizophrenia alleles are enriched in mutation-intolerant genes and in regions under strong background selection, CLOZUK+PGC2	A	G	0.6302	0.0369026	0.0099854	0.000218998	11260
ADRB1	rs2782980	ukb-b-14017	PCT where patients GP was registered: NORTH TYNESIDE PCT	T	C	0.279747	0.000903028	0.000244333	0.000219999	463010
SLC12A3	rs62036970	ebi-a-GCST90093011	Concentration of very large HDL particles	C	T	0.278694	0.0152451	0.00412756	0.000219999	115082
ADRA1A	rs1442888	ukb-b-18956	Mixed fruit intake	T	C	0.314697	-0.0100384	0.00271261	0.000219999	64949
CACNA1D	rs2680663	ieu-b-106	FEV1/FVC < 0.7	A	G	0.676923	-0.00346063	0.000937217	0.000219999	353315
CACNB2	rs12258967	ieu-b-5142	Early-onset hypertension	G	C	0.301415	-0.00138428	0.000375018	0.000219999	NA
ADRA1A	rs1442888	prot-c-5183_53_3	AMPK a1b1g1	T	C	NA	-0.1796	0.0484358	0.000220999	980
ADRB1	rs2782980	ubm-b-2485	rfMRI connectivity (ICA100 edge 57)	T	C	0.27804	-0.032788	0.0088758	0.000221055	NA
ADRB2	rs17795091	ubm-a-1022	NET25 0076	T	A	0.18295	-0.0749	0.0203	0.000223872	7916
CACNA1D	rs2680663	ebi-a-GCST007430	Peak expiratory flow	A	G	0.677	0.01	0.0027	0.000224001	321047
AGTR1	rs4681161	ukb-a-389	Standing height	T	C	0.439638	0.00643353	0.00174387	0.000224968	336474
CACNB2	rs12258967	ubm-b-1645	IDP_dMRI_TBSS_MD_Superior_fronto-occipital_fasciculus_L	G	C	0.29609	-0.032392	0.0087832	0.000226464	NA
ADRB1	rs2782980	eqtl-a-ENSG00000269942	ENSG00000269942	T	C	0.293247	-0.0481621	0.0130673	0.000227992	5502
CACNA1C	rs12823424	eqtl-a-ENSG00000215835	ENSG00000215835	A	G	0.716124	0.0486239	0.013194	0.000228339	20028
ACE	rs8077276	ebi-a-GCST011071	COVID-19 (RELEASE 5)	A	G	0.6112	0.033344	0.0090515	0.000229699	1588783
ADRB1	rs2782980	ukb-a-3	Pulse rate automated reading	T	C	0.278226	-0.0102723	0.00278861	0.000229932	317756
ADRB1	rs2782980	ebi-a-GCST90032316	CHKCI006 sp900018345 abundance in stool	T	C	0.342787	-0.0360685	0.00978166	0.000230001	5959
ADRB1	rs2782980	ebi-a-GCST90032325	Clostridium M sp001304855 abundance in stool	T	C	0.342787	-0.0288768	0.00783389	0.000230001	5959
ADRB1	rs2782980	met-d-IDL_CE_pct	Cholesteryl esters to total lipids ratio in IDL	T	C	0.279902	-0.0142537	0.00450496	0.000230001	NA
SLC12A3	rs62036970	ebi-a-GCST90092844	Cholesterol levels in large HDL	C	T	0.278694	0.0148429	0.00403015	0.000230001	115082
CACNA1C	rs12823424	ebi-a-GCST90002391	Mean corpuscular hemoglobin concentration	A	G	0.716701	0.00893972	0.00242775	0.000230001	408112
CACNA1C	rs12823424	ieu-b-5138	Systolic Blood Pressure (SBP)	A	G	0.71637	-0.148599	0.0402859	0.000230001	NA
ADRA1A	rs1442888	ieu-b-38	systolic blood pressure	T	C	0.3126	-0.1195	0.0324	0.0002306	735982
ADRB1	rs2782980	eqtl-a-ENSG00000165813	ENSG00000165813	T	C	0.293247	0.0481033	0.0130673	0.000232322	26609
SLC12A3	rs62036970	ubm-b-2750	rfMRI connectivity (ICA100 edge 322)	C	T	0.27873	0.032656	0.0088761	0.000234477	NA
CACNB2	rs12258967	ubm-b-1622	IDP_dMRI_TBSS_MD_Retrolenticular_part_of_internal_capsule_R	G	C	0.29609	-0.032302	0.0087832	0.000235722	NA
AGTR1	rs4681161	ukb-e-104370_AFR	Watercress intake	T	C	0.8487	0.06915	0.01881	0.000237301	NA
ADRA1B	rs12523151	ebi-a-GCST90013985	Eosinophill count (UKB data field 30150)	T	C	NA	-0.00784125	0.00213487	0.000239778	395949
SLC12A3	rs62036970	ubm-a-1997	NET100 0841	C	T	0.27969	-0.064	0.0174	0.000239883	7916
CACNA1D	rs2680663	prot-a-658	Corticoliberin	A	G	0.68526	0.1004	0.0273	0.000239883	3301
ADRB1	rs2782980	ebi-a-GCST90029025	Basal metabolic rate	T	C	0.279471	-0.00495028	0.0013553	0.000239999	534045
ADRB1	rs2782980	ukb-b-1061	Age high blood pressure diagnosed	T	C	0.272251	0.0174666	0.00475994	0.000239999	111148
SLC12A3	rs62036970	ukb-b-4667	Leisure/social activities: Religious group	C	T	0.280452	0.00299156	0.000813481	0.000239999	461369
CACNA1D	rs2680663	ukb-b-11141	Forced expiratory volume in 1-second (FEV1), Best measure	A	G	0.676913	0.00752845	0.00204823	0.000239999	345665
ADRA1B	rs12523151	ubm-b-1374	wg_lh_intensity-contrast_inferiorparietal	T	C	0.41871	0.029444	0.0080208	0.000242047	NA
ACE	rs8077276	ebi-a-GCST90060584	Fatty acid(22:5)_[M-H]1- levels	A	G	NA	-0.0312	0.0085	0.000242198	5662
CACNA1C	rs12823424	finn-b-K11_GASTRODUOULC	Gastroduodenal ulcer	A	G	0.6891	0.0879	0.024	0.000245601	NA
ADRA1B	rs12523151	ukb-a-317	Number of live births	T	C	0.423458	0.014331	0.00390892	0.000246218	180952
ADRB1	rs2782980	met-d-L_VLDL_C	Cholesterol in large VLDL	T	C	0.279902	0.0160674	0.00449044	0.00025	NA
ADRB1	rs2782980	met-d-VLDL_PL	Phospholipids in VLDL	T	C	0.279902	0.0159585	0.00453496	0.00025	NA
ACE	rs8077276	ukb-b-17616	Treatment/medication code: xalatan 0.005% eye drops	A	G	0.624294	-0.000414145	0.000113033	0.00025	462933
CACNB2	rs12258967	ukb-b-19456	Illnesses of father: High blood pressure	G	C	0.299414	-0.00373397	0.00101904	0.00025	402899
AGTR1	rs4681161	ubm-a-207	IDP dMRI TBSS FA Inferior cerebellar peduncle L	T	C	0.44219	-0.0562	0.0153	0.000251189	7916
ADRA1A	rs1442888	ebi-a-GCST011888	Sporadic miscarriage	T	C	0.3128	0.0288	0.0079	0.000253198	224105
ADRB1	rs2782980	ukb-a-293	Trunk predicted mass	T	C	0.278226	-0.00621973	0.0017005	0.000254636	330995
ADRB1	rs2782980	ukb-a-292	Trunk fat-free mass	T	C	0.278226	-0.00623839	0.00170605	0.000255594	331030
ADRB1	rs2782980	ubm-a-1713	NET100 0557	T	C	0.27808	-0.0635	0.0174	0.00025704	7916
ADRB2	rs17795091	ubm-b-428	BA-exvivo_rh_volume_BA4a	T	A	0.18098	0.037669	0.010311	0.000259298	NA
ADRB1	rs2782980	ebi-a-GCST90092855	Triglycerides to total lipids ratio in large HDL	T	C	0.279905	0.0157565	0.0043183	0.000259998	115082
ADRA1B	rs12523151	ubm-b-1412	wg_rh_intensity-contrast_lateraloccipital	T	C	0.41871	0.029295	0.0080208	0.000260196	NA
ACE	rs8077276	ukb-a-117	Treatment/medication code: ramipril	A	G	0.625972	-0.00194549	0.000532719	0.00026025	337159
SLC12A3	rs62036970	ukb-e-20016_CSA	Fluid intelligence score	C	T	0.2189	0.08803	0.02411	0.000260501	NA
CACNA1C	rs12823424	ubm-b-65	IDP_T1_FAST_ROIs_R_supramarg_gyrus_post	A	G	0.71273	-0.031343	0.0085859	0.00026206	NA
ACE	rs8077276	eqtl-a-ENSG00000108604	ENSG00000108604	A	G	0.61635	0.0446384	0.0122337	0.000263469	26308
AGTR1	rs4681161	ubm-b-948	aparc-a2009s_rh_area_G+S-paracentral	T	C	0.44306	-0.029177	0.0079981	0.000264789	NA
ACE	rs8077276	bbj-a-37	Mean arterial pressure	A	G	0.6274	-0.0146	0.004003	0.000266299	NA
CACNB2	rs12258967	ubm-b-1851	IDP_dMRI_ProbtrackX_L2_atr_r	G	C	0.29609	-0.032024	0.0087833	0.000266747	NA
CACNB2	rs12258967	ubm-b-1740	IDP_dMRI_TBSS_L2_Superior_fronto-occipital_fasciculus_R	G	C	0.29609	-0.032019	0.0087832	0.000267301	NA
ADRB1	rs2782980	met-d-L_VLDL_FC	Free cholesterol in large VLDL	T	C	0.279902	0.0158883	0.00444127	0.000269998	NA
SLC12A3	rs62036970	ebi-a-GCST90092850	Total lipid levels in large HDL	C	T	0.278694	0.0146208	0.00401237	0.000269998	115082
SLC12A3	rs62036970	met-d-M_HDL_CE	Cholesteryl esters in medium HDL	C	T	0.278682	0.0159145	0.00423664	0.000269998	NA
ADRB1	rs2782980	eqtl-a-ENSG00000108296	ENSG00000108296	T	C	0.293247	0.0475981	0.0130674	0.00027011	31684
ADRB1	rs2782980	eqtl-a-ENSG00000233225	ENSG00000233225	T	C	0.293247	-0.0475733	0.0130674	0.000271788	5502
AGTR1	rs4681161	ubm-b-298	ThalamNuclei_lh_volume_VAmc	T	C	0.44306	-0.029122	0.0079982	0.000271957	NA
ADRA1B	rs12523151	ubm-b-1427	wg_rh_intensity-contrast_rostralanteriorcingulate	T	C	0.41871	0.029198	0.0080211	0.000272961	NA
CACNB2	rs12258967	ukb-a-291	Trunk fat mass	G	C	0.297673	0.00974126	0.00267755	0.000274669	331093
ADRB1	rs2782980	ebi-a-GCST90013994	Apolipoprotein B levels (UKB data field 30640)	T	C	NA	0.0084135	0.0023145	0.000277843	388022
CACNB2	rs12258967	ebi-a-GCST90018975	Triglycerides	G	C	0.228297	0.0091	0.0025	0.000279801	343992
CACNA1D	rs2680663	ebi-a-GCST90029008	Height	A	G	0.676899	-0.00588106	0.00167373	0.000280001	673878
ACE	rs8077276	ieu-b-5140	Pulse Pressure (PP)	A	G	0.624433	-0.0965022	0.0265606	0.000280001	NA
ADRB2	rs17795091	ieu-b-5140	Pulse Pressure (PP)	T	A	0.184776	-0.11989	0.0329865	0.000280001	NA
CACNB2	rs12258967	eqtl-a-ENSG00000144736	ENSG00000144736	G	C	0.289716	0.0476449	0.0131141	0.00028015	31026
CACNB2	rs12258967	ubm-b-1926	IDP_dMRI_TBSS_ICVF_Superior_corona_radiata_R	G	C	0.29609	0.031907	0.0087834	0.000280996	NA
CACNA1D	rs2680663	ubm-a-1856	NET100 0700	A	G	0.67826	-0.0617	0.017	0.000281838	7916
CACNB2	rs12258967	finn-b-D3_BLOODNAS	Other and unspecified diseases of blood and blood-forming organs	G	C	0.2208	-0.3916	0.1079	0.000282501	NA
CACNA1C	rs12823424	ebi-a-GCST90014021	Hip circumference (UKB data field 49)	A	G	NA	-0.00844527	0.00232869	0.000287164	407662
ACE	rs8077276	finn-b-G6_CERVROOT	Cervical root disorders	A	G	0.615	-0.4653	0.1284	0.000288702	NA
CACNB2	rs12258967	eqtl-a-ENSG00000267758	ENSG00000267758	G	C	0.289716	-0.0475336	0.0131142	0.000289188	4169
ADRB1	rs2782980	ebi-a-GCST90002397	Mean spheric corpuscular volume	T	C	0.27897	-0.0083786	0.00231375	0.000290001	408112
ADRB1	rs2782980	met-d-XL_VLDL_CE	Cholesteryl esters in very large VLDL	T	C	0.279902	0.0159755	0.00451878	0.000290001	NA
ADRB1	rs2782980	met-d-XS_VLDL_PL	Phospholipids in very small VLDL	T	C	0.279902	0.0146735	0.00452612	0.000290001	NA
SLC12A3	rs62036970	ieu-b-5138	Systolic Blood Pressure (SBP)	C	T	0.280791	-0.146586	0.0404345	0.000290001	NA
ADRA1A	rs1442888	ukb-b-9838	Pain type(s) experienced in last month: Back pain	T	C	0.315843	0.00353079	0.000975261	0.000290001	461857
ADRB2	rs17795091	ukb-b-354	PCT where patients GP was registered: GATESHEAD PCT	T	A	0.184833	-0.000938676	0.000258859	0.000290001	463010
ADRA1A	rs1442888	ubm-b-3447	rfMRI connectivity (ICA100 edge 1019)	T	C	0.31199	-0.031016	0.0085595	0.000291072	NA
ACE	rs8077276	ukb-a-286	Arm fat percentage (left)	A	G	0.625972	-0.00691208	0.00190905	0.00029386	331198
SLC12A3	rs62036970	ubm-a-63	IDP T1 FAST ROIs R supramarg gyrus ant	C	T	0.27969	0.0561	0.0155	0.000295121	7916
CACNB2	rs12258967	ubm-a-260	IDP dMRI TBSS MD Anterior limb of internal capsule R	G	C	0.29782	-0.0524	0.0145	0.000295121	7916
ACE	rs8077276	ebi-a-GCST90018989	Medication use (HMG CoA reductase inhibitors)	A	G	0.625127	-0.018	0.005	0.000295298	290385
ADRB1	rs2782980	ukb-d-30630_irnt	Apoliprotein A	T	C	0.27751	-0.0093474	0.0025846	0.000298531	313387
ADRB1	rs2782980	met-d-IDL_TG_pct	Triglycerides to total lipids ratio in IDL	T	C	0.279902	0.0138208	0.00443717	0.000299999	NA
ADRB1	rs2782980	met-d-L_VLDL_CE	Cholesteryl esters in large VLDL	T	C	0.279902	0.0159666	0.00453566	0.000299999	NA
AGTR1	rs4681161	ebi-a-GCST90038604	Hypertension	T	C	0.453344	-0.0031678	0.000843486	0.000299999	484598
CACNA1D	rs2680663	ukb-b-16099	Leg fat-free mass (left)	A	G	0.676647	-0.00506042	0.00139944	0.000299999	454805
ADRB1	rs2782980	ukb-d-22660_102	Gap coding: Unpaid or voluntary work	T	C	0.279262	0.00388655	0.00107563	0.000302566	67655
ADRA1D	rs1764975	ukb-a-437	Vascular/heart problems diagnosed by doctor: High blood pressure	T	A	0.202966	-0.00485555	0.00134553	0.000307822	336683
CACNA1C	rs12823424	finn-b-E4_OBESITYXTRMALV	Extreme obesity with alveolar hypoventilation	A	G	0.6892	-0.2617	0.0725	0.000307999	NA
CACNB2	rs12258967	ubm-b-2721	rfMRI connectivity (ICA100 edge 293)	G	C	0.29609	-0.031525	0.0087359	0.000308319	NA
AGTR1	rs4681161	ubm-a-358	IDP dMRI TBSS L1 Posterior limb of internal capsule R	T	C	0.44219	-0.0543	0.0151	0.00030903	7916
ADRB1	rs2782980	ieu-b-108	apolipoprotein B	T	C	0.279757	0.00835437	0.00231433	0.000309999	NA
ADRB1	rs2782980	met-d-L_VLDL_PL	Phospholipids in large VLDL	T	C	0.279902	0.015669	0.0044303	0.000309999	NA
ACE	rs8077276	ebi-a-GCST90029021	High cholesterol	A	G	0.624541	-0.0024185	0.000686172	0.000309999	464736
SLC12A3	rs62036970	ubm-b-1100	BA-exvivo_lh_thickness_perirhinal	C	T	0.27873	-0.031839	0.0088353	0.00031434	NA
ACE	rs8077276	finn-b-FG_CVD	Cardiovascular diseases (excluding rheumatic etc)	A	G	0.6148	-0.029	0.0081	0.000315798	NA
AGTR1	rs4681161	ukb-d-Z53	Diagnoses - main ICD10: Z53 Persons encountering health services for specifie procedures, not carried out	T	C	0.440214	-0.000598054	0.000166037	0.000315908	361194
ADRA1B	rs12523151	ukb-e-30270_AFR	Mean sphered cell volume	T	C	0.7183	0.08432	0.02342	0.0003173	NA
ADRB1	rs2782980	ukb-b-3656	Number of treatments/medications taken	T	C	0.27975	-0.00662907	0.00184345	0.00032	462933
SLC12A3	rs62036970	met-d-XL_HDL_C	Cholesterol in very large HDL	C	T	0.278682	0.0135449	0.00413757	0.00032	NA
AGTR1	rs4681161	ebi-a-GCST006702	Parental longevity (combined parental age at death)	T	C	0.441306	0.0118435	0.00330605	0.00032	208118
ADRA1B	rs12523151	ukb-b-11615	Qualifications: A levels/AS levels or equivalent	T	C	0.422033	-0.00337265	0.000937894	0.00032	458079
CACNA1D	rs2680663	finn-b-K11_OVERJET	Overjet	A	G	0.6382	0.5271	0.1466	0.000323303	NA
ADRA1A	rs1442888	ubm-a-183	IDP tfMRI 90th-percentile zstat shapes	T	C	0.30871	-0.0603	0.0168	0.000323594	7916
CACNB2	rs12258967	ukb-a-116	Treatment/medication code: lisinopril	G	C	0.297673	-0.00157739	0.000438703	0.000323735	337159
ADRA1A	rs1442888	met-a-711	Hexadecanedioate	T	C	0.2981	0.0341	0.0095	0.000327997	1020
ADRB1	rs2782980	ebi-a-GCST90093015	Triglycerides to total lipids ratio in very large HDL	T	C	0.279916	0.0154753	0.00431082	0.000329997	115056
ADRB1	rs2782980	met-d-ApoB_by_ApoA1	Ratio of apolipoprotein B to apolipoprotein A1	T	C	0.279902	0.0154415	0.00452012	0.000329997	NA
SLC12A3	rs62036970	met-d-M_HDL_L	Total lipids in medium HDL	C	T	0.278682	0.0159709	0.00426193	0.000329997	NA
SLC12A3	rs62036970	ukb-b-10382	PCT where patients GP was registered: NORTH STAFFORDSHIRE PCT	C	T	0.280487	-0.00066008	0.000183657	0.000329997	463010
SLC12A3	rs62036970	ukb-b-16585	PCT responsible for patient data: NORTH STAFFORDSHIRE PCT	C	T	0.280487	-0.000661295	0.000184305	0.000329997	463010
ACE	rs8077276	ukb-b-17595	Medication for pain relief, constipation, heartburn: Paracetamol	A	G	0.624255	-0.00320335	0.000892255	0.000329997	457547
ACE	rs8077276	ukb-b-9038	Main speciality of consultant (recoded): Ophthalmology	A	G	0.62433	0.00166598	0.000463757	0.000329997	461230
CACNB2	rs12258967	ebi-a-GCST009760	Snoring	G	C	NA	0.00401827	0.00114185	0.000329997	408317
ADRA1B	rs12523151	ubm-b-468	aparc-DKTatlas_lh_volume_insula	T	C	0.41871	-0.028802	0.0080208	0.000330065	NA
ACE	rs8077276	prot-a-599	UMP-CMP kinase	A	G	0.63357	-0.0927	0.0258	0.000331131	3301
ACE	rs8077276	ubm-a-1246	NET100 0090	A	G	0.62684	0.0588	0.0164	0.000331131	7916
ADRA1A	rs1442888	ubm-b-2714	rfMRI connectivity (ICA100 edge 286)	T	C	0.31199	0.030728	0.0085595	0.000331284	NA
CACNB2	rs12258967	finn-b-I9_HYPTENSPREG	Hypertension complicating pregnancy, childbirth, and the puerperium	G	C	0.2212	-0.0763	0.0213	0.000334303	NA
CACNB2	rs12258967	finn-b-O15_HYPTENSPREG	Pregnancy hypertension	G	C	0.2212	-0.0763	0.0213	0.000334303	NA
CACNB2	rs12258967	ubm-b-1625	IDP_dMRI_TBSS_MD_Anterior_corona_radiata_L	G	C	0.29609	-0.031494	0.0087833	0.000336667	NA
CACNB2	rs12258967	ebi-a-GCST90025957	Triglyceride levels	G	C	0.298979	0.00687607	0.00216274	0.000340001	437532
CACNB2	rs12258967	ieu-b-40	body mass index	G	C	0.3065	0.0068	0.0019	0.000340001	691984
ADRA1B	rs12523151	ukb-b-19921	Impedance of whole body	T	C	0.421935	-0.00552115	0.00154222	0.000340001	454840
SLC12A3	rs62036970	finn-b-N14_GLOMERULAR	Glomerular diseases	C	T	0.3389	-0.0856	0.0239	0.0003404	NA
ADRA1A	rs1442888	ubm-b-798	BA-exvivo_rh_area_BA3a	T	C	0.31199	0.030544	0.0085253	0.000340408	NA
ADRA1A	rs1442888	ebi-a-GCST005349	Total body bone mineral density (age over 60)	T	C	0.3302	-0.0372	0.0104	0.000341602	22504
CACNA1C	rs12823424	finn-b-ST19_SEQUEL_INJURI_UPPER_LIMB	Sequelae of injuries of upper limb	A	G	0.6892	-0.1467	0.041	0.000343803	NA
CACNB2	rs12258967	ubm-b-1875	IDP_dMRI_ProbtrackX_L3_ar_l	G	C	0.29609	-0.031446	0.0087834	0.000343875	NA
ADRA1D	rs1764975	ukb-a-277	Leg predicted mass (right)	T	A	0.202966	0.00708178	0.00197829	0.00034397	331285
ADRA1A	rs1442888	ubm-a-1595	NET100 0439	T	C	0.30871	0.0607	0.017	0.000346737	7916
ACE	rs8077276	ubm-a-1153	NET25 0207	A	G	0.62684	0.0584	0.0163	0.000346737	7916
ADRA1B	rs12523151	ukb-a-194	Treatment/medication code: paracetamol	T	C	0.423458	0.00342317	0.000957132	0.000348297	337159
AGTR1	rs4681161	ukb-b-698	How are people in household related to participant: Husband, wife or partner	T	C	0.441688	-0.00330787	0.000924849	0.000350002	459600
ACE	rs8077276	ukb-b-18167	Illnesses of mother: High blood pressure	A	G	0.624399	-0.00369459	0.00103284	0.000350002	426391
ADRA1B	rs12523151	ebi-a-GCST90002385	High light scatter reticulocyte count	T	C	0.422257	-0.00777027	0.00217125	0.000350002	408112
ADRA1B	rs12523151	ebi-a-GCST90016600	Anorexia nervosa vs obsessive compulsive disorder (ordinary least squares (OLS))	T	C	NA	0.0093	0.0026	0.000350002	19680
ADRA1D	rs1764975	ebi-a-GCST90029027	Lung function (FVC)	T	A	0.200165	-0.00979381	0.0026479	0.000350002	422876
ACE	rs8077276	ukb-a-360	Systolic blood pressure automated reading	A	G	0.625972	-0.00913596	0.00255581	0.000350833	317754
ACE	rs8077276	ukb-a-264	Body fat percentage	A	G	0.625972	-0.00690728	0.00193378	0.000354438	331117
CACNB2	rs12258967	ebi-a-GCST90026044	1-(1-enyl-palmitoyl)-2-arachidonoyl-gpc (p-16:0/20:4) levels	G	C	0.2826	-0.0976	0.0273	0.000356697	291
CACNB2	rs12258967	ubm-b-1437	IDP_T2_FLAIR_BIANCA_WMH_volume	G	C	0.29609	-0.03098	0.0086776	0.000357355	NA
CACNA1D	rs2680663	ebi-a-GCST90016667	Spleen volume	A	G	0.681434	-0.0267057	0.00748203	0.000359998	32860
ACE	rs8077276	ukb-b-20531	Leg fat percentage (right)	A	G	0.624272	-0.00473001	0.00132591	0.000359998	454854
ADRA1B	rs12523151	ukb-b-671	Interpolated Year when operation took place	T	C	0.422402	0.00850725	0.00238655	0.000359998	364083
ADRA1B	rs12523151	prot-a-1394	Isoleucine--tRNA ligase, cytoplasmic	T	C	0.43161	0.0884	0.0248	0.000363078	3301
CACNB2	rs12258967	ebi-a-GCST006250	Intelligence	G	C	NA	-0.0107648	0.00301958	0.000364301	269867
CACNB2	rs12258967	ebi-a-GCST90091049	Ascending aorta diameter	G	C	0.2964	-0.0281	0.0079	0.000364301	32215
CACNA1D	rs2680663	ukb-e-427_AFR	Cardiac dysrhythmias	A	G	0.3607	-0.3156	0.08859	0.000366699	NA
SLC12A3	rs62036970	ebi-a-GCST90092852	Phospholipid levels in large HDL	C	T	0.278694	0.0143314	0.00402227	0.000369999	115082
SLC12A3	rs62036970	ebi-a-GCST90092900	Phospholipid levels in medium HDL	C	T	0.278694	0.0152713	0.00428559	0.000369999	115082
ADRA1A	rs1442888	ukb-b-12901	Other alcohol intake	T	C	0.314683	0.00575739	0.001618	0.000369999	64944
ADRA1B	rs12523151	ebi-a-GCST90002386	High light scatter reticulocyte percentage of red cells	T	C	0.422269	-0.00773764	0.00217324	0.000369999	408112
ADRA1A	rs1442888	ukb-a-236	Ever smoked	T	C	0.314842	0.00454344	0.00127735	0.000375275	336067
ADRB2	rs17795091	ebi-a-GCST90013976	White blood cell leukocyte count (UKB data field 30000)	T	A	NA	-0.00981265	0.002759	0.000375682	396621
CACNA1C	rs12823424	ukb-a-440	Fractured bone site(s): Arm	A	G	0.715988	-0.000962808	0.000270713	0.000375794	335546
ADRB1	rs2782980	ebi-a-GCST90092976	Phospholipid levels in small VLDL	T	C	0.279905	0.0162456	0.00457123	0.000379997	115082
CACNA1C	rs12823424	ukb-b-14180	Mood swings	A	G	0.716558	0.00410957	0.00115564	0.000379997	451619
CACNA1D	rs2680663	ukb-b-6591	Age first had sexual intercourse	A	G	0.67679	-0.00825035	0.00232161	0.000379997	406457
ADRB2	rs17795091	ieu-b-5143	Late-onset hypertension	T	A	0.185335	-0.00376187	0.00105924	0.000379997	NA
ADRA1B	rs12523151	ebi-a-GCST90029008	Height	T	C	0.421852	-0.00581018	0.00158736	0.000379997	673878
ADRA1A	rs1442888	ubm-a-1058	NET25 0112	T	C	0.30871	-0.0599	0.0169	0.000380189	7916
ADRB2	rs17795091	ebi-a-GCST90010182	Tumor necrosis factor receptor superfamily member 10A levels	T	A	0.183	0.185505	0.0517524	0.000383142	1301
CACNB2	rs12258967	ubm-b-1945	IDP_dMRI_TBSS_ICVF_Superior_fronto-occipital_fasciculus_L	G	C	0.29609	0.031189	0.0087835	0.000384415	NA
ADRA1A	rs1442888	ebi-a-GCST90018967	Monocyte count	T	C	0.266393	-0.0084	0.0024	0.000384503	349856
CACNA1C	rs12823424	eqtl-a-ENSG00000140157	ENSG00000140157	A	G	0.716124	-0.046814	0.0131945	0.000388168	31569
CACNB2	rs12258967	ubm-b-1502	IDP_dMRI_ProbtrackX_FA_atr_l	G	C	0.29609	0.031156	0.0087834	0.000389942	NA
ADRA1D	rs1764975	ukb-a-195	Sitting height	T	A	0.202966	0.00829393	0.00233841	0.000389969	336172
ADRA1B	rs12523151	ukb-b-4616	Nap during day	T	C	0.422019	0.00442782	0.00124899	0.000389996	462400
ADRB1	rs2782980	finn-b-I9_OTHARR	Other arrhytmias	T	C	0.3456	-0.0512	0.0144	0.000391498	NA
ADRA1B	rs12523151	ubm-b-122	IDP_T1_FAST_ROIs_L_thalamus	T	C	0.41871	0.02793	0.0078775	0.000392283	NA
ACE	rs8077276	ukb-d-30180_irnt	Lymphocyte percentage	A	G	0.625822	0.00864763	0.00244014	0.000394294	349861
CACNB2	rs12258967	eqtl-a-ENSG00000080819	ENSG00000080819	G	C	0.289716	0.0464775	0.0131144	0.000394403	25752
AGTR1	rs4681161	ebi-a-GCST90011339	G_Porphyromonadaceae abundance	T	C	NA	0.092244	0.0260372	0.00039595	8956
ADRA1A	rs1442888	bbj-a-6	Alanine aminotransferase	T	C	0.0879	-0.02369	0.006688	0.000396096	NA
CACNA1C	rs12823424	eqtl-a-ENSG00000261235	ENSG00000261235	A	G	0.716124	-0.0467429	0.0131945	0.000396196	16289
ADRB1	rs2782980	finn-b-R18_ABNORMAL_BLOOD_P_READI_WO_DIAGNOSIS	Abnormal blood-pressure reading, without diagnosis	T	C	0.3453	0.2514	0.071	0.0003971	NA
ADRA1B	rs12523151	prot-a-1061	Fatty acid hydroxylase domain-containing protein 2	T	C	0.43161	0.0877	0.0248	0.000398107	3301
CACNB2	rs12258967	ubm-b-1818	IDP_dMRI_ProbtrackX_MD_str_r	G	C	0.29609	-0.031108	0.0087834	0.000398199	NA
ADRA1B	rs12523151	ubm-b-2066	IDP_dMRI_TBSS_ISOVF_Cerebral_peduncle_R	T	C	0.41871	-0.028683	0.0080996	0.000398749	NA
ADRB1	rs2782980	ebi-a-GCST90092968	Cholesterol levels in small VLDL	T	C	0.279905	0.016232	0.00458137	0.0004	115082
SLC12A3	rs62036970	ebi-a-GCST90093009	Free cholesterol to total lipids ratio in very large HDL	C	T	0.278705	-0.0143488	0.00405266	0.0004	115056
AGTR1	rs4681161	ukb-b-2393	Never eat eggs, dairy, wheat, sugar: I eat all of the above	T	C	0.441706	-0.00312323	0.000881424	0.0004	461046
ADRA1B	rs12523151	ukb-a-49	Fed-up feelings	T	C	0.423458	0.0043532	0.0012298	0.000400562	330549
ADRA1D	rs1764975	ukb-a-435	Vascular/heart problems diagnosed by doctor: None of the above	T	A	0.202966	0.00489106	0.00138185	0.000400922	336683
AGTR1	rs4681161	ubm-b-59	IDP_T1_FAST_ROIs_R_postcent_gyrus	T	C	0.44306	0.027773	0.0078496	0.000403367	NA
CACNA1C	rs12823424	ubm-a-2396	NET100 1240	A	G	0.71518	-0.0616	0.0174	0.00040738	7916
SLC12A3	rs62036970	ebi-a-GCST90093027	Triglycerides to total lipids ratio in very large VLDL	C	T	0.278702	0.0157291	0.00444943	0.000409996	114160
CACNA1C	rs12823424	ukb-b-7288	3mm asymmetry angle (left)	A	G	0.718423	-0.0182242	0.0051564	0.000409996	94008
ADRA1A	rs1442888	ubm-b-3916	rfMRI connectivity ICA-features 3	T	C	0.31199	-0.030248	0.0085596	0.00041011	NA
AGTR1	rs4681161	ebi-a-GCST90013932	High cholesterol (SPA correction)	T	C	NA	-0.0250271	0.00708692	0.000413276	407746
AGTR1	rs4681161	ebi-a-GCST90013882	High cholesterol (Firth correction)	T	C	NA	-0.0250394	0.00709324	0.000413819	407746
CACNA1D	rs2680663	ukb-a-474	Pain type(s) experienced in last month: Stomach or abdominal pain	A	G	0.67867	0.00256245	0.000725968	0.000416073	336650
CACNB2	rs12258967	eqtl-a-ENSG00000106299	ENSG00000106299	G	C	0.289716	0.0462836	0.0131145	0.000416821	31240
CACNB2	rs12258967	ubm-b-1730	IDP_dMRI_TBSS_L2_External_capsule_R	G	C	0.29609	-0.031001	0.0087834	0.000416869	NA
ADRB1	rs2782980	ebi-a-GCST90029000	Platelet distribution width	T	C	0.279495	0.00706114	0.00214476	0.000420001	572201
CACNA1C	rs12823424	ebi-a-GCST90032617	UBA5394 sp002409725 abundance in stool	A	G	0.686984	0.0314892	0.00892479	0.000420001	5959
CACNA1C	rs12823424	ukb-b-3768	Age when periods started (menarche)	A	G	0.716893	0.0080804	0.00229081	0.000420001	243944
ACE	rs8077276	ieu-b-5108	Comparative body size at age 10, Females	A	G	0.624463	0.00680897	0.00201052	0.000420001	NA
ACE	rs8077276	ukb-b-13378	Birth weight	A	G	0.624463	0.00990598	0.00280791	0.000420001	261932
ADRA1B	rs12523151	ebi-a-GCST90016605	Bipolar disorder vs anorexia nervosa (ordinary least squares (OLS))	T	C	NA	-0.013	0.0037	0.000420001	37344
ADRA1D	rs1764975	ebi-a-GCST007557	Birth weight	T	A	0.21	0.0164	0.0047	0.000420001	133903
ADRA1B	rs12523151	ubm-b-1395	wg_lh_intensity-contrast_superiorparietal	T	C	0.41871	0.028288	0.0080209	0.000421308	NA
ADRB1	rs2782980	ubm-b-2491	rfMRI connectivity (ICA100 edge 63)	T	C	0.27804	-0.031283	0.008876	0.000424815	NA
ADRB1	rs2782980	met-d-VLDL_FC	Free cholesterol in VLDL	T	C	0.279902	0.0154814	0.00455644	0.000430002	NA
SLC12A3	rs62036970	ebi-a-GCST90092848	Free cholesterol levels in large HDL	C	T	0.278694	0.0141337	0.00401076	0.000430002	115082
SLC12A3	rs62036970	ukb-b-8727	Age at last live birth	C	T	0.280815	0.0132296	0.00375484	0.000430002	170248
AGTR1	rs4681161	ukb-b-7432	Number of times snap-button pressed	T	C	0.441736	0.00249275	0.000708155	0.000430002	460910
CACNB2	rs12258967	ebi-a-GCST90092805	Acetone levels	G	C	0.298599	-0.0158688	0.00450702	0.000430002	115079
CACNB2	rs12258967	ubm-b-1673	IDP_dMRI_TBSS_L1_Anterior_corona_radiata_L	G	C	0.29609	-0.030923	0.0087834	0.000431023	NA
CACNB2	rs12258967	ukb-d-20079_2	Day-of-week questionnaire completion requested: Tuesday	G	C	0.30028	-0.00882654	0.00250891	0.000435061	51427
CACNA1C	rs12823424	eqtl-a-ENSG00000178642	ENSG00000178642	A	G	0.716124	-0.0463869	0.0131946	0.000439086	4169
ADRB1	rs2782980	ebi-a-GCST90093049	Phospholipids to total lipids ratio in chylomicrons and extremely large VLDL	T	C	0.279796	0.016161	0.00459716	0.000439997	111638
ADRA1A	rs1442888	ukb-d-S62	Diagnoses - main ICD10: S62 Fracture at wrist and hand level	T	C	0.315063	-0.000623161	0.000177335	0.000441408	361194
CACNB2	rs12258967	ubm-b-1766	IDP_dMRI_TBSS_L3_Retrolenticular_part_of_internal_capsule_R	G	C	0.29609	-0.030865	0.0087834	0.000441977	NA
ADRB1	rs2782980	ukb-a-195	Sitting height	T	C	0.278226	-0.00735453	0.00209366	0.000443527	336172
ADRA1B	rs12523151	ubm-b-1371	wg_lh_intensity-contrast_cuneus	T	C	0.41871	0.02817	0.0080209	0.000445143	NA
ADRA1D	rs1764975	ubm-a-2898	a2009s rh S cingul-Marginalis area	T	A	0.20371	0.0573	0.0163	0.000446684	7916
ADRA1A	rs1442888	ukb-a-437	Vascular/heart problems diagnosed by doctor: High blood pressure	T	C	0.314842	-0.0040746	0.00116079	0.000447847	336683
CACNB2	rs12258967	finn-b-D3_HAEMORRHAGICNAS	Otherand unspecified haemorrhagic conditions	G	C	0.2209	0.4379	0.1249	0.000453701	NA
CACNB2	rs12258967	ebi-a-GCST90014006	Glycated haemoglobin HbA1c levels (UKB data field 30750)	G	C	NA	0.00781919	0.00223098	0.000456909	389889
ADRA1D	rs1764975	ukb-b-15590	Hip circumference	T	A	0.199907	0.00875592	0.00249913	0.000460002	462117
CACNB2	rs12258967	ubm-b-1788	IDP_dMRI_TBSS_L3_Superior_fronto-occipital_fasciculus_R	G	C	0.29609	-0.030739	0.0087834	0.000466445	NA
SLC12A3	rs62036970	prot-a-828	Protein delta homolog 1	C	T	0.28788	0.0964	0.0276	0.000467735	3301
ADRA1A	rs1442888	prot-a-241	B-cell lymphoma 6 protein	T	C	0.31003	0.0931	0.0266	0.000467735	3301
ACE	rs8077276	ubm-a-1840	NET100 0684	A	G	0.62684	-0.0578	0.0165	0.000467735	7916
ADRB2	rs17795091	ubm-a-1872	NET100 0716	T	A	0.18295	0.0712	0.0204	0.000467735	7916
ADRA1D	rs1764975	ebi-a-GCST90018949	Weight	T	A	0.20234	0.009	0.0026	0.000467897	360116
ADRB1	rs2782980	eqtl-a-ENSG00000109270	ENSG00000109270	T	C	0.293247	-0.0457063	0.0130679	0.000469462	30765
CACNA1C	rs12823424	eqtl-a-ENSG00000151849	ENSG00000151849	A	G	0.716124	-0.0461523	0.0131947	0.000469462	30820
ADRB1	rs2782980	met-d-XS_VLDL_P	Concentration of very small VLDL particles	T	C	0.279902	0.0141135	0.00452924	0.000470002	NA
CACNB2	rs12258967	ebi-a-GCST90038606	Cerebrovascular disease	G	C	0.296214	-0.00104473	0.000298807	0.000470002	484598
CACNB2	rs12258967	ebi-a-GCST90014020	Waist circumference (UKB data field 48)	G	C	NA	0.00711027	0.00203331	0.000470706	407661
CACNB2	rs12258967	ubm-b-1797	IDP_dMRI_ProbtrackX_MD_atr_r	G	C	0.29609	-0.030711	0.0087834	0.000472172	NA
ADRA1A	rs1442888	ubm-b-104	IDP_T1_FAST_ROIs_L_occ_fusif_gyrus	T	C	0.31199	-0.029221	0.008358	0.000472498	NA
ADRB1	rs2782980	eqtl-a-ENSG00000130340	ENSG00000130340	T	C	0.293247	-0.0456815	0.0130679	0.000472639	31470
ADRA1D	rs1764975	ukb-a-284	Arm fat-free mass (right)	T	A	0.202966	0.00658813	0.001885	0.000474067	331221
CACNB2	rs12258967	ukb-d-30200_irnt	Neutrophill percentage	G	C	0.298314	-0.00908972	0.00260097	0.000474581	349861
ACE	rs8077276	bbj-a-17	Diastolic blood pressure	A	G	0.6274	-0.01388	0.003973	0.000476003	NA
ADRB1	rs2782980	met-d-XL_VLDL_C	Cholesterol in very large VLDL	T	C	0.279902	0.015308	0.00448437	0.000479999	NA
ADRB1	rs2782980	ukb-b-18240	Diastolic blood pressure, manual reading	T	C	0.275879	-0.0271763	0.00777711	0.000479999	39749
SLC12A3	rs62036970	ebi-a-GCST90002388	Lymphocyte count	C	T	0.279931	0.00824284	0.0023618	0.000479999	408112
ACE	rs8077276	ukb-b-6306	Overall health rating	A	G	0.624309	-0.0054327	0.00155699	0.000479999	460844
CACNB2	rs12258967	eqtl-a-ENSG00000157181	ENSG00000157181	G	C	0.289716	0.0457857	0.0131146	0.000480861	31240
ADRA1A	rs1442888	ebi-a-GCST90001825	IgD on IgD+ CD38dim B cell	T	C	0.3363	0.09439	0.02702	0.000482803	3656
ADRA1A	rs1442888	ebi-a-GCST90060578	Fatty acid(18:0)_[M-H]1- levels	T	C	NA	0.0245	0.007	0.000484797	5662
ACE	rs8077276	ebi-a-GCST90018968	Neutrophil count	A	G	0.626476	-0.0077	0.0022	0.000485501	349856
ACE	rs8077276	ebi-a-GCST90060864	Phosphatidylserine(35:2)_[M+OAc]1- levels	A	G	NA	-0.0624	0.0179	0.000487405	5662
ADRB1	rs2782980	ukb-a-22	Number of self-reported non-cancer illnesses	T	C	0.278226	-0.00780175	0.00223739	0.000488562	337159
SLC12A3	rs62036970	ebi-a-GCST90093006	Cholesteryl ester levels in very large HDL	C	T	0.278694	0.014315	0.00410801	0.000490004	115082
ADRA1D	rs1764975	ukb-a-281	Leg predicted mass (left)	T	A	0.202966	0.00689559	0.00197847	0.000491632	331253
AGTR1	rs4681161	ukb-d-5540_0	Surgery/amputation of toe or leg: No	T	C	0.444085	-0.00323541	0.000928582	0.000494333	25891
ADRA1A	rs1442888	ebi-a-GCST90012046	P-selectin glycoprotein ligand 1 levels	T	C	0.3041	0.0436	0.0125	0.000496604	21758
ADRB1	rs2782980	ukb-a-35	Comparative height size at age 10	T	C	0.278226	-0.00643738	0.00184901	0.000498632	332021
SLC12A3	rs62036970	ukb-b-1489	Cheese intake	C	T	0.280483	0.00865688	0.00248566	0.0005	451486
AGTR1	rs4681161	ubm-a-2425	NET100 1269	T	C	0.44219	-0.0555	0.0159	0.000501187	7916
SLC12A3	rs62036970	eqtl-a-ENSG00000087250	ENSG00000087250	C	T	0.290838	0.0455816	0.0130997	0.000502539	30739
ADRA1B	rs12523151	ukb-e-6164_p6_AFR	Types of physical activity in last 4 weeks	T	C	0.7141	-0.1824	0.05246	0.000509401	NA
ADRA1A	rs1442888	ebi-a-GCST90029009	Waist-hip ratio	T	C	0.315377	0.00695486	0.00213909	0.00051	502773
CACNB2	rs12258967	ukb-b-18240	Diastolic blood pressure, manual reading	G	C	0.300194	-0.02636	0.00758329	0.00051	39749
ADRA1A	rs1442888	ukb-a-61	Non-cancer illness code self-reported: hypertension	T	C	0.314842	-0.00397913	0.00114494	0.000510164	337159
AGTR1	rs4681161	ubm-b-837	aparc-DKTatlas_lh_area_superiortemporal	T	C	0.44306	-0.027794	0.0079983	0.000511446	NA
CACNA1C	rs12823424	eqtl-a-ENSG00000125877	ENSG00000125877	A	G	0.716124	0.0458266	0.0131947	0.000514292	31355
ADRA1D	rs1764975	ukb-a-280	Leg fat-free mass (left)	T	A	0.202966	0.00691444	0.00199201	0.000518406	331258
ADRA1A	rs1442888	ebi-a-GCST90032281	CAG-449 abundance in stool	T	C	0.285258	0.0397403	0.0114544	0.000519996	5959
CACNB2	rs12258967	ebi-a-GCST006948	Feeling nervous	G	C	0.296084	-0.00879877	0.00253713	0.000525001	373121
ADRA1B	rs12523151	ukb-a-513	Usual walking pace	T	C	0.423458	-0.00524508	0.00151258	0.000525134	335349
CACNB2	rs12258967	eqtl-a-ENSG00000162813	ENSG00000162813	G	C	0.289716	-0.0454725	0.0131147	0.000525521	31240
CACNA1C	rs12823424	ubm-b-2996	rfMRI connectivity (ICA100 edge 568)	A	G	0.71273	0.030529	0.0088051	0.000526623	NA
ADRA1B	rs12523151	ubm-b-3604	rfMRI connectivity (ICA100 edge 1176)	T	C	0.41871	-0.02793	0.008056	0.000527108	NA
ADRB1	rs2782980	ukb-a-266	Whole body fat-free mass	T	C	0.278226	-0.00593724	0.00171283	0.000527691	331291
ADRB1	rs2782980	met-d-L_VLDL_P	Concentration of large VLDL particles	T	C	0.279902	0.0149726	0.00443346	0.000530005	NA
ADRB1	rs2782980	ukb-b-18042	Illnesses of siblings: Diabetes	T	C	0.279794	0.00253243	0.000730557	0.000530005	362826
AGTR1	rs4681161	ukb-a-222	Illnesses of siblings: High blood pressure	T	C	0.439638	-0.00387375	0.00111801	0.000530579	259921
ADRA1B	rs12523151	eqtl-a-ENSG00000164609	ENSG00000164609	T	C	0.409754	0.0419093	0.0120971	0.000531423	30932
ADRB1	rs2782980	finn-b-I9_OTHARR_EXNONE	Other arrhytmias (no controls excluded)	T	C	0.3454	-0.0482	0.0139	0.000535895	NA
ADRA1B	rs12523151	ieu-b-142	Cigarettes smoked per day	T	C	0.425	0.0192775	0.00556493	0.000537997	260478
ADRA1B	rs12523151	ieu-b-25	Cigarettes per Day	T	C	0.425	0.0192775	0.00556493	0.000537997	260478
ADRA1B	rs12523151	ebi-a-GCST90010249	Peptidoglycan recognition protein 1 levels	T	C	0.461	0.147511	0.0423511	0.000539051	1323
CACNB2	rs12258967	ebi-a-GCST90026249	Phenylalanine levels	G	C	0.2845	-0.027	0.0078	0.000539498	291
ADRB1	rs2782980	ebi-a-GCST90093000	Concentration of VLDL particles	T	C	0.279905	0.0157538	0.0045502	0.000539995	115082
ACE	rs8077276	ukb-b-14699	Illnesses of mother: Alzheimer's disease/dementia	A	G	0.624485	0.00219047	0.000632912	0.000539995	423738
ACE	rs8077276	ukb-b-18799	Treatment/medication code: bendroflumethiazide	A	G	0.624294	-0.0017113	0.000494407	0.000539995	462933
ADRB2	rs17795091	ukb-e-30630_MID	Apolipoprotein A	T	A	0.1574	-0.1647	0.04763	0.0005425	NA
CACNA1C	rs12823424	eqtl-a-ENSG00000252103	ENSG00000252103	A	G	0.716124	-0.0456368	0.0131948	0.000542988	4530
ADRA1D	rs1764975	ebi-a-GCST90018986	Medication use (beta blocking agents)	T	A	0.201316	-0.0356	0.0103	0.000545105	224024
ADRB1	rs2782980	ukb-e-recode339_CSA	NA	T	C	0.2159	0.2444	0.07068	0.000545595	NA
AGTR1	rs4681161	ubm-a-1058	NET25 0112	T	C	0.44219	0.0549	0.0159	0.000549541	7916
ADRB1	rs2782980	ebi-a-GCST90038633	Diabetes	T	C	0.280722	0.00165861	0.000482176	0.000549997	484598
SLC12A3	rs62036970	ieu-b-5139	Diastolic Blood Pressure (DBP)	C	T	0.280824	-0.0804518	0.0232798	0.000549997	NA
ADRA1B	rs12523151	ukb-b-2303	Body mass index (BMI)	T	C	0.421936	0.00701752	0.00203106	0.000549997	454884
CACNB2	rs12258967	ubm-b-1623	IDP_dMRI_TBSS_MD_Retrolenticular_part_of_internal_capsule_L	G	C	0.29609	-0.03035	0.0087834	0.000550301	NA
ACE	rs8077276	ubm-b-664	aparc-Desikan_lh_area_paracentral	A	G	0.62765	0.028401	0.0082203	0.000551061	NA
ADRB2	rs17795091	ukb-a-442	Blood clot DVT bronchitis emphysema asthma rhinitis eczema allergy diagnosed by doctor: None of the above	T	A	0.183567	-0.00508275	0.00147152	0.000552268	336782
CACNB2	rs12258967	eqtl-a-ENSG00000168274	ENSG00000168274	G	C	0.289716	-0.0452799	0.0131147	0.000554805	31240
ADRB1	rs2782980	ebi-a-GCST005194	Coronary artery disease	T	C	0.2803	-0.0198	0.0057	0.000556096	296525
ACE	rs8077276	ukb-a-74	Non-cancer illness code self-reported: diabetes	A	G	0.625972	-0.00169253	0.000490327	0.000556865	337159
ADRA1B	rs12523151	ebi-a-GCST90027670	Gut microbiota abundance (k_Bacteria.p_Firmicutes.c_Bacilli.o_Lactobacillales.f_Streptococcaceae)	T	C	0.416541	-0.0852012	0.0246889	0.000558522	7738
ADRB1	rs2782980	ebi-a-GCST90032528	Provencibacterium abundance in stool	T	C	0.342787	-0.0316846	0.00917848	0.000560003	5959
ADRB1	rs2782980	met-d-Total_TG	Total triglycerides	T	C	0.279902	0.0147095	0.00444497	0.000560003	NA
CACNA1C	rs12823424	ukb-b-9049	Illness, injury, bereavement, stress in last 2 years: Serious illness, injury or assault of a close relative	A	G	0.71656	-0.00255169	0.000739143	0.000560003	459742
CACNB2	rs12258967	ukb-b-12039	Weight	G	C	0.299352	0.00659084	0.00191109	0.000560003	454893
ACE	rs8077276	ebi-a-GCST005923	Maternal history of Alzheimer's disease	A	G	NA	0.0427207	0.0123879	0.000563508	288676
ACE	rs8077276	ukb-a-290	Trunk fat percentage	A	G	0.625972	-0.00799373	0.00231807	0.000563897	331113
CACNA1C	rs12823424	ebi-a-GCST90026260	Ribulonate/xylulonate levels	A	G	0.705	0.0546	0.0158	0.000567701	291
ADRA1B	rs12523151	ukb-a-379	Hand grip strength (right)	T	C	0.423458	-0.00616426	0.00178885	0.00056918	335842
ADRB1	rs2782980	met-d-HDL_TG	Triglycerides in HDL	T	C	0.279902	0.0138845	0.00452797	0.000569994	NA
ADRB1	rs2782980	met-d-VLDL_L	Total lipids in VLDL	T	C	0.279902	0.0150415	0.00450166	0.000569994	NA
CACNA1C	rs12823424	ebi-a-GCST90032603	UBA1446 sp002329245 abundance in stool	A	G	0.686984	0.0232563	0.00674919	0.000569994	5959
ADRA1B	rs12523151	ukb-b-12405	Age at first live birth	T	C	0.423723	-0.0117466	0.00340716	0.000569994	170498
ADRB1	rs2782980	ebi-a-GCST90018987	Medication use (calcium channel blockers)	T	C	0.213054	-0.0246	0.0071	0.000574606	204378
AGTR1	rs4681161	ukb-d-30870_irnt	Triglycerides	T	C	0.44042	-0.0080719	0.0023443	0.000574976	343992
ADRA1D	rs1764975	ubm-b-3714	rfMRI connectivity (ICA100 edge 1286)	T	A	0.20316	0.033872	0.0098371	0.000575572	NA
ADRB2	rs17795091	ebi-a-GCST90014004	Gamma glutamyltransferase levels (UKB data field 30730)	T	A	NA	0.00867714	0.00252066	0.000576541	389672
ADRB2	rs17795091	ebi-a-GCST90010185	TNF-related apoptosis-inducing ligand receptor 2 levels	T	A	0.183	0.179904	0.0518567	0.000578509	1301
AGTR1	rs4681161	ebi-a-GCST006698	Parental longevity (both parents in top 10%)	T	C	0.440031	0.00683602	0.00200187	0.000580003	86949
ACE	rs8077276	ebi-a-GCST90018951	Calcium levels	A	G	0.625896	-0.0078	0.0023	0.000580898	315153
ADRB2	rs17795091	ubm-b-934	aparc-a2009s_lh_area_S-orbital-med-olfact	T	A	0.18098	0.035472	0.010311	0.000582371	NA
CACNB2	rs12258967	ukb-a-193	Treatment/medication code: bendroflumethiazide	G	C	0.297673	-0.00212064	0.000616615	0.000583593	337159
ACE	rs8077276	prot-a-378	Kynurenine--oxoglutarate transaminase 3	A	G	0.63357	-0.0887	0.0258	0.000588844	3301
CACNA1D	rs2680663	ebi-a-GCST90013980	Platelet count (UKB data field 30080)	A	G	NA	0.00735961	0.00214209	0.000590976	396621
ADRA1A	rs1442888	ukb-e-recode101_AFR	NA	T	C	0.7326	-0.178	0.05185	0.0005951	NA
CACNB2	rs12258967	eqtl-a-ENSG00000218891	ENSG00000218891	G	C	0.289716	-0.0450178	0.0131148	0.000597379	31240
ADRA1A	rs1442888	ukb-b-10169	Guilty feelings	T	C	0.315978	0.00347291	0.00101236	0.000599998	450704
ADRA1D	rs1764975	ebi-a-GCST90012102	Bioavailable testosterone levels	T	A	0.201493	0.0103109	0.0031688	0.000599998	188507
AGTR1	rs4681161	prot-a-1021	Protein FAM107B	T	C	0.44695	0.0861	0.0251	0.00060256	3301
CACNA1D	rs2680663	ieu-b-5113	Forced Expiratory Volume (FEV1), adjusted for sex	A	G	0.676923	0.00549687	0.00160424	0.00061	NA
CACNB2	rs12258967	ieu-a-1121	High grade serous ovarian cancer	G	C	0.2965	0.06045	0.01764	0.000611604	53978
CACNA1C	rs12823424	ebi-a-GCST90013923	Mood swings (UKB data field 1920) (SPA correction)	A	G	NA	0.0172451	0.0050337	0.000612703	407746
CACNA1C	rs12823424	ebi-a-GCST90013873	Mood swings (UKB data field 1920) (Firth correction)	A	G	NA	0.0172478	0.00503552	0.000613296	407746
ADRB1	rs2782980	ebi-a-GCST90016938	Gut microbiota abundance (family Family XI id.1936)	T	C	NA	-0.09251	0.0273215	0.000615772	14306
SLC12A3	rs62036970	ubm-a-2445	NET100 1289	C	T	0.27969	0.0591	0.0173	0.000616595	7916
AGTR1	rs4681161	prot-a-2495	Ras GTPase-activating protein 1	T	C	0.44695	0.086	0.0251	0.000616595	3301
AGTR1	rs4681161	ubm-a-552	IDP dMRI TBSS OD Retrolenticular part of internal capsule R	T	C	0.44219	0.0526	0.0154	0.000616595	7916
ADRB1	rs2782980	eqtl-a-ENSG00000254263	ENSG00000254263	T	C	0.293247	-0.0447296	0.0130681	0.000619798	4169
ADRB1	rs2782980	met-d-XS_VLDL_L	Total lipids in very small VLDL	T	C	0.279902	0.0137099	0.00451203	0.000619998	NA
ADRA1D	rs1764975	ukb-b-20379	Medication for cholesterol, blood pressure, diabetes, or take exogenous hormones: None of the above	T	A	0.199876	0.00560363	0.00163651	0.000619998	249710
AGTR1	rs4681161	ubm-b-2748	rfMRI connectivity (ICA100 edge 320)	T	C	0.44306	0.027481	0.0080335	0.000625317	NA
ACE	rs8077276	ebi-a-GCST90017112	Gut microbiota abundance (phylum Cyanobacteria id.1500)	A	G	NA	-0.0592974	0.0172725	0.000629825	14306
ADRB1	rs2782980	met-d-L_VLDL_FC_pct	Free cholesterol to total lipids ratio in large VLDL	T	C	0.279899	0.0152244	0.00454686	0.000629999	NA
ADRA1B	rs12523151	ukb-b-12909	Mother still alive	T	C	0.42193	0.00357506	0.00104562	0.000629999	454999
ADRA1B	rs12523151	ukb-b-4943	Frequency of solarium/sunlamp use	T	C	0.422164	0.002632	0.000769623	0.000629999	436185
ADRA1B	rs12523151	ukb-b-9130	Pain type(s) experienced in last month: None of the above	T	C	0.421995	-0.00354296	0.00103676	0.000629999	461857
ADRA1D	rs1764975	ukb-b-9207	Treatment/medication code: amlodipine	T	A	0.199928	-0.00174799	0.000511224	0.000629999	462933
CACNB2	rs12258967	prot-a-527	Human Chorionic Gonadotropin	G	C	0.2974	-0.0925	0.027	0.000630957	3301
AGTR1	rs4681161	ubm-b-516	aparc-a2009s_lh_volume_G-Ins-lg+S-cent-ins	T	C	0.44306	-0.027326	0.0079987	0.000635624	NA
ADRB1	rs2782980	ebi-a-GCST90013869	Glaucoma (SPA correction)	T	C	NA	-0.0627474	0.0183722	0.000637016	406927
ACE	rs8077276	ukb-e-20004_p172_CSA	Operation code	A	G	0.6346	0.3446	0.1009	0.000638705	NA
ADRB1	rs2782980	ebi-a-GCST006701	Parental longevity (father's attained age)	T	C	0.278932	-0.00828144	0.00242282	0.00064	415311
ADRB1	rs2782980	met-d-VLDL_C	VLDL cholesterol	T	C	0.279902	0.0148105	0.00458394	0.00064	NA
CACNA1C	rs12823424	eqtl-a-ENSG00000100241	ENSG00000100241	A	G	0.716124	-0.0450409	0.0131949	0.000641579	9188
AGTR1	rs4681161	ukb-a-108	Non-cancer illness code self-reported: high cholesterol	T	C	0.439638	-0.00274548	0.000804405	0.000642466	337159
SLC12A3	rs62036970	prot-a-1288	Glutathione S-transferase omega-1	C	T	0.28788	-0.094	0.0276	0.000645654	3301
AGTR1	rs4681161	prot-a-1392	Serine protease HTRA2, mitochondrial	T	C	0.44695	0.0855	0.0251	0.000645654	3301
AGTR1	rs4681161	ubm-a-2047	NET100 0891	T	C	0.44219	0.0543	0.0159	0.000645654	7916
CACNA1C	rs12823424	prot-a-751	C-X-C motif chemokine 9	A	G	0.70957	0.0918	0.0269	0.000645654	3301
ADRB1	rs2782980	met-d-S_LDL_P	Concentration of small LDL particles	T	C	0.279902	0.0150822	0.00459495	0.000649995	NA
ADRB1	rs2782980	met-d-XL_VLDL_P	Concentration of very large VLDL particles	T	C	0.279902	0.0145348	0.00441348	0.000649995	NA
ADRA1B	rs12523151	ukb-b-18336	Seen a psychiatrist for nerves, anxiety, tension or depression	T	C	0.422044	0.00231839	0.000679911	0.000649995	460702
SLC12A3	rs62036970	ebi-a-GCST009541	Heart failure	C	T	NA	-0.0296	0.0087	0.000652695	977323
ADRB2	rs17795091	ukb-a-447	Blood clot DVT bronchitis emphysema asthma rhinitis eczema allergy diagnosed by doctor: Hayfever allergic rhinitis or eczema	T	A	0.183567	0.00452602	0.001328	0.000654094	336782
ADRA1B	rs12523151	ubm-b-136	IDP_T1_FAST_ROIs_brain_stem	T	C	0.41871	0.02685	0.0078776	0.000654184	NA
CACNB2	rs12258967	ukb-a-265	Whole body fat mass	G	C	0.297673	0.00884336	0.00259496	0.000654742	330762
ADRB1	rs2782980	finn-b-M13_BURSITISOTH	Other bursitis, not elsewhere classified	T	C	0.3457	-0.4088	0.12	0.000656402	NA
ADRA1A	rs1442888	ebi-a-GCST90001821	IgD on IgD+ CD24- B cell	T	C	0.3363	0.09171	0.02689	0.000656599	3656
CACNA1C	rs12823424	eqtl-a-ENSG00000091513	ENSG00000091513	A	G	0.716124	-0.0449512	0.0131949	0.000657764	30744
ADRA1B	rs12523151	ebi-a-GCST90010241	Myeloperoxidase levels	T	C	0.461	0.143387	0.0418209	0.000658294	1322
ADRB1	rs2782980	ukb-a-74	Non-cancer illness code self-reported: diabetes	T	C	0.278226	0.0017937	0.000526567	0.000658309	337159
ADRB2	rs17795091	ukb-d-30240_irnt	Reticulocyte percentage	T	A	0.184274	-0.010578	0.00310556	0.000658931	344728
ADRB1	rs2782980	ebi-a-GCST90092868	Cholesterol levels in large VLDL	T	C	0.279905	0.01527	0.00448154	0.000659994	115082
SLC12A3	rs62036970	ebi-a-GCST90002407	White blood cell count	C	T	0.279951	0.00805895	0.00236768	0.000659994	408112
ADRA1A	rs1442888	ukb-b-12014	Medication for cholesterol, blood pressure or diabetes: None of the above	T	C	0.315427	0.00529934	0.00155653	0.000659994	209638
CACNA1C	rs12823424	ukb-b-12930	Mouth/teeth dental problems: Dentures	A	G	0.716585	0.00292716	0.000859422	0.000659994	461113
ACE	rs8077276	ebi-a-GCST90028993	High light scatter reticulocyte count	A	G	0.624576	-0.00697175	0.0020595	0.000659994	520010
ADRA1B	rs12523151	ebi-a-GCST90029001	Red cell distribution width	T	C	0.421944	0.00728496	0.00199669	0.000659994	514929
ADRB1	rs2782980	ebi-a-GCST90013865	Glaucoma (Firth correction)	T	C	NA	-0.0630495	0.0185944	0.000663117	406927
CACNB2	rs12258967	ubm-b-1929	IDP_dMRI_TBSS_ICVF_Posterior_corona_radiata_L	G	C	0.29609	0.029905	0.0087836	0.000663437	NA
ADRB2	rs17795091	bbj-a-34	Left ventricular mass	T	A	0.243	0.04054	0.01191	0.000664906	NA
ADRA1B	rs12523151	ukb-e-B96_CSA	B96 Other bacterial agents as the cause of diseases classified to other chapters	T	C	0.3948	-0.2801	0.08232	0.000666807	NA
ADRB2	rs17795091	ubm-b-397	aparc-Desikan_rh_volume_postcentral	T	A	0.18098	0.035079	0.010311	0.00066973	NA
CACNB2	rs12258967	ubm-b-1899	IDP_dMRI_ProbtrackX_L3_str_r	G	C	0.29609	-0.029881	0.0087835	0.000669885	NA
ADRB1	rs2782980	ebi-a-GCST90032233	Blautia A sp002159835 abundance in stool	T	C	0.342787	-0.031038	0.00912144	0.000669993	5959
SLC12A3	rs62036970	ebi-a-GCST90029010	Diastolic blood pressure	C	T	0.280528	-0.00829095	0.0022819	0.000669993	490469
CACNA1C	rs12823424	eqtl-a-ENSG00000137815	ENSG00000137815	A	G	0.716124	-0.0448787	0.013195	0.000670903	31355
CACNA1C	rs12823424	eqtl-a-ENSG00000100290	ENSG00000100290	A	G	0.716124	-0.0448774	0.013195	0.000671398	31569
ADRA1B	rs12523151	ebi-a-GCST90027703	Gut microbiota abundance (k_Bacteria.p_Firmicutes.c_Bacilli.o_Lactobacillales.f_Streptococcaceae.g_Streptococcus)	T	C	0.417366	-0.0864243	0.0254145	0.000672388	7738
ADRB2	rs17795091	ebi-a-GCST90002351	Neutrophil count	T	A	0.185418	-0.008397	0.002468	0.000673008	519288
ADRB2	rs17795091	ieu-b-34	neutrophil cell count	T	A	0.185418	-0.008397	0.002468	0.000673008	519283
ADRB1	rs2782980	eqtl-a-ENSG00000171206	ENSG00000171206	T	C	0.293247	0.044428	0.0130682	0.000674839	30935
ADRB1	rs2782980	ubm-a-2315	NET100 1159	T	C	0.27808	-0.0592	0.0174	0.000676083	7916
ADRA1A	rs1442888	prot-a-1517	Interleukin-27 receptor subunit alpha	T	C	0.31003	0.0904	0.0266	0.000676083	3301
ADRA1A	rs1442888	ubm-a-182	IDP tfMRI median zstat shapes	T	C	0.30871	-0.0572	0.0168	0.000676083	7916
ADRA1D	rs1764975	ebi-a-GCST90010297	Chordin-like protein 2 levels	T	A	0.113	0.221203	0.0639538	0.000679908	1279
ADRB1	rs2782980	ebi-a-GCST90092893	Cholesterol to total lipids ratio in medium HDL	T	C	0.279905	-0.014819	0.00436338	0.000680002	115082
ADRB1	rs2782980	met-d-XS_VLDL_CE_pct	Cholesteryl esters to total lipids ratio in very small VLDL	T	C	0.279902	-0.0131657	0.00432968	0.000680002	NA
CACNA1D	rs2680663	ukb-b-14068	Impedance of leg (left)	A	G	0.67665	0.00663514	0.00195306	0.000680002	454857
ACE	rs8077276	ebi-a-GCST90029007	Body mass index	A	G	0.624566	-0.00671202	0.00199619	0.000680002	532396
AGTR1	rs4681161	finn-b-AB1_SEXUAL_TRANSMISSION	Infections with a predominantly sexual mode of transmission	T	C	0.4171	-0.0661	0.0195	0.000680503	NA
ADRA1B	rs12523151	ukb-d-1448_3	Bread type: Wholemeal or wholegrain	T	C	0.42266	-0.00405691	0.00119489	0.000685804	348424
ADRA1D	rs1764975	ukb-d-30070_irnt	Red blood cell (erythrocyte) distribution width	T	A	0.202355	0.010049	0.00295995	0.000686389	350473
ADRB1	rs2782980	ukb-e-6149_p3_AFR	Mouth/teeth dental problems	T	C	0.4486	-0.2698	0.0795	0.0006887	NA
SLC12A3	rs62036970	ukb-b-7992	Diastolic blood pressure, automated reading	C	T	0.28083	-0.00781185	0.00230329	0.000690001	436424
AGTR1	rs4681161	ukb-b-10912	Non-cancer illness code, self-reported: high cholesterol	T	C	0.441756	-0.0023238	0.000684756	0.000690001	462933
CACNA1D	rs2680663	ukb-b-20292	Taking other prescription medications	A	G	0.67669	-0.00378971	0.0011164	0.000690001	461332
ACE	rs8077276	bbj-a-52	Systolic blood pressure	A	G	0.6274	-0.01348	0.003972	0.000691099	NA
ADRB1	rs2782980	ukb-a-579	Diagnoses - main ICD10: O75 Other complications of labour and delivery not elsewhere classified	T	C	0.278226	-0.000213542	6.29365e-05	0.000691465	337199
ADRB1	rs2782980	prot-a-3012	Transmembrane protein 52	T	C	0.28297	0.0925	0.0272	0.000691831	3301
SLC12A3	rs62036970	ubm-a-586	IDP dMRI TBSS ISOVF Corticospinal tract R	C	T	0.27969	-0.0585	0.0172	0.000691831	7916
CACNB2	rs12258967	ubm-b-1817	IDP_dMRI_ProbtrackX_MD_str_l	G	C	0.29609	-0.029802	0.0087835	0.00069215	NA
ADRA1B	rs12523151	ukb-e-recode398_CSA	NA	T	C	0.3945	-0.2573	0.07583	0.000692708	NA
ADRA1B	rs12523151	ukb-d-20554_5	Actions taken following self-harm: See own GP	T	C	0.420172	-0.00146021	0.000430488	0.000694081	117733
ACE	rs8077276	ukb-d-30830_irnt	SHBG	A	G	0.62557	0.0079778	0.0023522	0.000694944	312215
AGTR1	rs4681161	finn-b-C3_MELANOMA_SKIN	Malignant melanoma of skin	T	C	0.4171	0.4953	0.1461	0.000698795	NA
ADRB1	rs2782980	ebi-a-GCST90092872	Free cholesterol levels in large VLDL	T	C	0.279905	0.0150247	0.00443221	0.000700003	115082
SLC12A3	rs62036970	met-d-XL_HDL_L	Total lipids in very large HDL	C	T	0.278682	0.0126905	0.00412328	0.000700003	NA
ADRB2	rs17795091	ebi-a-GCST90028997	Mean sphered cell volume	T	A	0.184738	0.00834578	0.00252655	0.000700003	535537
ADRA1B	rs12523151	ebi-a-GCST90029011	Systolic blood pressure	T	C	0.421731	-0.00738543	0.00208362	0.000700003	469767
ADRA1B	rs12523151	ukb-b-132	PCT responsible for patient data: CROYDON PCT	T	C	0.421997	0.000547526	0.000161463	0.000700003	463010
ADRB1	rs2782980	ebi-a-GCST90018811	Cardiac valvular disease	T	C	0.251806	-0.0361	0.0107	0.000702005	465527
CACNB2	rs12258967	ukb-a-290	Trunk fat percentage	G	C	0.297673	0.00828269	0.00244432	0.000702716	331113
CACNA1C	rs12823424	ukb-a-52	Tense / 'highly strung'	A	G	0.715988	0.00349265	0.00103077	0.000703169	327232
ADRB1	rs2782980	eqtl-a-ENSG00000118520	ENSG00000118520	T	C	0.293247	-0.0442766	0.0130683	0.000703526	31684
ADRB2	rs17795091	ubm-b-3448	rfMRI connectivity (ICA100 edge 1020)	T	A	0.18098	-0.035087	0.010355	0.000704369	NA
AGTR1	rs4681161	ubm-b-500	aparc-a2009s_lh_volume_G+S-frontomargin	T	C	0.44306	-0.027092	0.0079984	0.000706968	NA
ADRA1A	rs1442888	ubm-b-813	aparc-DKTatlas_lh_area_entorhinal	T	C	0.31199	-0.028875	0.0085255	0.000707783	NA
SLC12A3	rs62036970	prot-a-2948	Testis-expressed sequence 29 protein	C	T	0.28788	-0.0933	0.0276	0.000707946	3301
CACNA1C	rs12823424	ubm-a-2968	a2009s lh G cingul-Post-ventral thickness	A	G	0.71518	0.0566	0.0167	0.000707946	7916
ADRA1D	rs1764975	ubm-a-1059	NET25 0113	T	A	0.20371	-0.0659	0.0195	0.000707946	7916
CACNB2	rs12258967	ukb-d-30750_irnt	Glycated haemoglobin	G	C	0.29813	0.008523	0.0025169	0.000708272	344182
AGTR1	rs4681161	ubm-b-2832	rfMRI connectivity (ICA100 edge 404)	T	C	0.44306	-0.027206	0.0080335	0.000708598	NA
ADRB1	rs2782980	ebi-a-GCST90092861	Free cholesterol to total lipids ratio in large LDL	T	C	0.279905	-0.0147471	0.00435601	0.000710003	115082
ADRB1	rs2782980	met-d-HDL_CE	Cholesteryl esters in HDL	T	C	0.279902	-0.0128051	0.00412174	0.000710003	NA
CACNA1D	rs2680663	ukb-b-18167	Illnesses of mother: High blood pressure	A	G	0.676903	-0.00363013	0.00107258	0.000710003	426391
ACE	rs8077276	ebi-a-GCST90018759	Serum creatinine levels	A	G	0.627326	-0.0100464	0.00296785	0.000710003	150266
ACE	rs8077276	ukb-b-4063	Number of self-reported non-cancer illnesses	A	G	0.624294	-0.00600102	0.00177151	0.000710003	462933
CACNB2	rs12258967	ebi-a-GCST90032591	UBA1066 sp900317515 abundance in stool	G	C	0.216243	0.0187039	0.00552564	0.000710003	5959
ADRA1B	rs12523151	ukb-b-14180	Mood swings	T	C	0.422129	0.00359939	0.00106352	0.000710003	451619
CACNA1C	rs12823424	ukb-d-22611_1	Workplace had a lot of cigarette smoke from other people smoking: Sometimes	A	G	0.714526	-0.00876718	0.00258965	0.000710886	89714
CACNB2	rs12258967	ubm-b-1789	IDP_dMRI_TBSS_L3_Superior_fronto-occipital_fasciculus_L	G	C	0.29609	-0.029718	0.0087835	0.000716803	NA
ADRB1	rs2782980	ukb-a-267	Whole body water mass	T	C	0.278226	-0.0058013	0.00171534	0.000719631	331315
ADRB1	rs2782980	ebi-a-GCST90092810	Ratio of apolipoprotein B to apolipoprotein A1 levels	T	C	0.279905	0.0152698	0.00451611	0.000719996	115082
ADRB1	rs2782980	ebi-a-GCST90092966	Triglyceride levels in small LDL	T	C	0.279905	0.0150492	0.00444996	0.000719996	115082
ADRB1	rs2782980	met-d-M_LDL_FC_pct	Free cholesterol to total lipids ratio in medium LDL	T	C	0.279902	-0.0133347	0.00440021	0.000719996	NA
ADRB1	rs2782980	met-d-XL_HDL_TG	Triglycerides in very large HDL	T	C	0.279902	0.0119003	0.00451054	0.000719996	NA
AGTR1	rs4681161	ebi-a-GCST90029010	Diastolic blood pressure	T	C	0.441391	-0.00668158	0.00206546	0.000719996	490469
CACNA1C	rs12823424	ukb-b-338	Sex of baby: Female	A	G	0.7186	0.018948	0.0056044	0.000719996	13527
ACE	rs8077276	ieu-b-5118	Adult BMI sex-combined	A	G	0.62438	-0.00481949	0.00142466	0.000719996	NA
CACNB2	rs12258967	met-d-Acetone	Acetone	G	C	0.298592	-0.0153207	0.00452832	0.000719996	NA
ADRB2	rs17795091	ebi-a-GCST90018970	Pulse pressure	T	A	0.201374	-0.0076	0.0023	0.000724202	360863
ADRB1	rs2782980	ubm-a-1801	NET100 0645	T	C	0.27808	0.059	0.0174	0.000724436	7916
SLC12A3	rs62036970	ubm-a-2872	a2009s rh G occipital sup area	C	T	0.27969	0.05	0.0148	0.000724436	7916
ADRA1A	rs1442888	ubm-a-187	IDP tfMRI 90th-percentile zstat faces	T	C	0.30871	-0.0562	0.0166	0.000724436	7916
CACNB2	rs12258967	ubm-b-1878	IDP_dMRI_ProbtrackX_L3_atr_r	G	C	0.29609	-0.029688	0.0087836	0.000725939	NA
ADRA1B	rs12523151	ukb-d-30600_raw	Albumin	T	C	0.42265	-0.022156	0.0065583	0.000729491	315268
AGTR1	rs4681161	ukb-b-4063	Number of self-reported non-cancer illnesses	T	C	0.441756	-0.0058228	0.00172448	0.000729995	462933
ADRA1B	rs12523151	ukb-a-16	Current tobacco smoking	T	C	0.423458	0.00454914	0.00134693	0.000731779	337030
ADRA1D	rs1764975	ukb-a-318	Birth weight of first child	T	A	0.202966	0.0187283	0.0055453	0.000732116	145558
ADRB2	rs17795091	ubm-b-488	aparc-DKTatlas_rh_volume_postcentral	T	A	0.18098	0.034823	0.010311	0.000733162	NA
ACE	rs8077276	ukb-a-150	Treatment/medication code: amlodipine	A	G	0.625972	-0.00168272	0.000498322	0.000733466	337159
ADRB1	rs2782980	met-d-L_HDL_CE_pct	Cholesteryl esters to total lipids ratio in large HDL	T	C	0.279902	-0.0138009	0.00439472	0.000739997	NA
ADRA1A	rs1442888	ukb-b-1209	Number of live births	T	C	0.316075	0.0119931	0.00355586	0.000739997	250782
ADRA1B	rs12523151	ukb-b-9043	Diagnoses - secondary ICD10: Z53.8 Procedure not carried out for other reasons	T	C	0.421997	0.00108797	0.000322567	0.000739997	463010
ACE	rs8077276	finn-b-M13_PATELLARTEND	Patellar tendinitis	A	G	0.6147	-0.3379	0.1001	0.000740304	NA
ADRB1	rs2782980	ubm-a-2308	NET100 1152	T	C	0.27808	-0.0575	0.0171	0.00074131	7916
ADRA1B	rs12523151	ubm-a-709	IDP dMRI ProbtrackX L1 ar l	T	C	0.41768	-0.0539	0.016	0.00074131	7916
ADRA1D	rs1764975	ukb-a-236	Ever smoked	T	A	0.202966	-0.00499503	0.00148063	0.000742062	336067
CACNB2	rs12258967	eqtl-a-ENSG00000153015	ENSG00000153015	G	C	0.289716	-0.044242	0.013115	0.000742455	31240
ADRB1	rs2782980	eqtl-a-ENSG00000099937	ENSG00000099937	T	C	0.293247	0.0440807	0.0130683	0.000743533	29432
CACNB2	rs12258967	prot-b-55	growth differentiation factor 15	G	C	0.2811	0.1042	0.0309	0.0007465	3394
CACNB2	rs12258967	ebi-a-GCST006085	Prostate cancer	G	C	0.2849	0.0311	0.0092	0.000747705	140254
CACNB2	rs12258967	ebi-a-GCST90017061	Gut microbiota abundance (genus Ruminococcaceae UCG014 id.11371)	G	C	NA	-0.0479111	0.0134076	0.00074948	14306
ADRB1	rs2782980	ebi-a-GCST90092870	Cholesteryl ester levels in large VLDL	T	C	0.279905	0.0152528	0.00452716	0.000749998	115082
ADRA1A	rs1442888	ebi-a-GCST90018734	Gamma glutamyl transpeptidase	T	C	0.087016	-0.0206973	0.00613856	0.000749998	133471
ADRA1D	rs1764975	ukb-b-16866	Treatment/medication code: ibuprofen	T	A	0.199928	0.00289272	0.000858203	0.000749998	462933
CACNA1D	rs2680663	ebi-a-GCST004438	Monocyte chemoattractant protein-1 levels	A	G	NA	-0.0547	0.0162	0.000750793	8293
CACNB2	rs12258967	ubm-b-1624	IDP_dMRI_TBSS_MD_Anterior_corona_radiata_R	G	C	0.29609	-0.029601	0.0087835	0.000752315	NA
SLC12A3	rs62036970	ebi-a-GCST90000050	Age at first birth	C	T	NA	0.0345	0.0102	0.000752801	542901
AGTR1	rs4681161	ubm-b-2490	rfMRI connectivity (ICA100 edge 62)	T	C	0.44306	0.027072	0.0080335	0.000753009	NA
CACNA1C	rs12823424	ebi-a-GCST90018975	Triglycerides	A	G	0.720677	-0.0076	0.0022	0.000753095	343992
CACNB2	rs12258967	ubm-b-179	aseg_global_volume_WM-hypointensities	G	C	0.29609	-0.029281	0.0086916	0.000755788	NA
ADRA1D	rs1764975	ebi-a-GCST90026654	Estimated glomerular filtration rate (creatinine)	T	A	0.1916	-0.00101077	0.000300084	0.000756397	1159871
CACNB2	rs12258967	eqtl-a-ENSG00000182197	ENSG00000182197	G	C	0.289716	0.0441582	0.013115	0.000759906	31026
AGTR1	rs4681161	ukb-b-16128	Treatment/medication code: meloxicam	T	C	0.441756	-0.000374361	0.00011124	0.000759994	462933
ACE	rs8077276	ukb-b-11268	Treatment/medication code: simvastatin	A	G	0.624294	-0.00228502	0.00067893	0.000759994	462933
ADRA1B	rs12523151	ukb-b-4461	Job involves mainly walking or standing	T	C	0.421976	0.0104382	0.00310067	0.000759994	263556
ADRB1	rs2782980	ebi-a-GCST90013964	Reason for glasses/contact lenses: short-sightedness (UKB data field 6147_1) (SPA correction)	T	C	NA	-0.0268897	0.00799003	0.000764311	407746
AGTR1	rs4681161	finn-b-C3_MELANOMA_SKIN_EXALLC	Malignant melanoma of skin (all cancers excluded)	T	C	0.4173	0.4902	0.1457	0.000766302	NA
AGTR1	rs4681161	ukb-a-435	Vascular/heart problems diagnosed by doctor: None of the above	T	C	0.439638	0.00377091	0.00112108	0.000769308	336683
SLC12A3	rs62036970	met-d-M_HDL_PL	Phospholipids in medium HDL	C	T	0.278682	0.0153188	0.00429445	0.000769999	NA
ADRB1	rs2782980	ebi-a-GCST90013914	Reason for glasses/contact lenses: short-sightedness (UKB data field 6147_1) (Firth correction)	T	C	NA	-0.0269405	0.00802487	0.000773731	407746
ADRB1	rs2782980	eqtl-a-ENSG00000169031	ENSG00000169031	T	C	0.293247	0.0439279	0.0130683	0.000775479	31684
ADRA1D	rs1764975	ubm-b-3448	rfMRI connectivity (ICA100 edge 1020)	T	A	0.20316	-0.033058	0.0098372	0.000778933	NA
ADRA1B	rs12523151	ubm-b-1407	wg_rh_intensity-contrast_entorhinal	T	C	0.41871	0.026953	0.008021	0.000779651	NA
CACNA1C	rs12823424	ebi-a-GCST90025973	Bilirubin levels	A	G	0.716349	-0.00525871	0.00199533	0.000779992	436055
CACNA1D	rs2680663	ukb-b-15649	Treatment/medication code: aspirin 75mg tablet	A	G	0.676654	-0.000577996	0.000172119	0.000779992	462933
ACE	rs8077276	ukb-b-19953	Body mass index (BMI)	A	G	0.624301	-0.00690582	0.00205459	0.000779992	461460
CACNA1C	rs12823424	ebi-a-GCST90044902	Polycystic ovary syndrome (adjusted for age)	A	G	NA	0.0925	0.0275	0.000780405	141355
CACNB2	rs12258967	ukb-a-279	Leg fat mass (left)	G	C	0.297673	0.00706145	0.00210197	0.000781088	331275
CACNA1C	rs12823424	met-c-932	Triglycerides in small VLDL	A	G	0.697854	-0.036543	0.010743	0.000782997	21554
CACNA1C	rs12823424	eqtl-a-ENSG00000196597	ENSG00000196597	A	G	0.716124	0.0443052	0.0131951	0.000785652	31569
CACNB2	rs12258967	eqtl-a-ENSG00000197496	ENSG00000197496	G	C	0.289716	-0.0440206	0.013115	0.000789078	29282
ACE	rs8077276	ubm-b-1426	wg_rh_intensity-contrast_precuneus	A	G	0.62765	-0.027595	0.0082204	0.000789223	NA
ADRB1	rs2782980	ebi-a-GCST90002406	Reticulocyte fraction of red cells	T	C	0.279015	0.00802716	0.00239076	0.000790005	408112
ADRB1	rs2782980	ebi-a-GCST90038640	Eye or eyelid problem	T	C	0.280722	-0.00149631	0.00044689	0.000790005	484598
ADRB1	rs2782980	ebi-a-GCST90093018	Cholesteryl ester levels in very large VLDL	T	C	0.279905	0.0151549	0.00451412	0.000790005	115082
ADRA1A	rs1442888	ukb-b-12621	Ever had stillbirth, spontaneous miscarriage or termination	T	C	0.316027	0.00478572	0.00142633	0.000790005	247180
ADRB2	rs17795091	ukb-d-30000_irnt	White blood cell (leukocyte) count	T	A	0.184204	-0.010317	0.00307398	0.000790169	350470
ADRA1A	rs1442888	ebi-a-GCST90014299	DNA methylation-estimated granulocyte proportions	T	C	0.368129	-0.00109127	0.000647018	0.000792191	6152
CACNB2	rs12258967	ebi-a-GCST90017020	Gut microbiota abundance (genus Lachnoclostridium id.11308)	G	C	NA	0.0411861	0.0119988	0.000793286	14306
SLC12A3	rs62036970	prot-a-1976	Matrix-remodeling-associated protein 8	C	T	0.28788	0.0925	0.0276	0.000794328	3301
CACNB2	rs12258967	ubm-b-1691	IDP_dMRI_TBSS_L1_Superior_longitudinal_fasciculus_L	G	C	0.29609	-0.029461	0.0087835	0.000797076	NA
ADRB1	rs2782980	ukb-d-30650_raw	Aspartate aminotransferase	T	C	0.27767	0.094126	0.028073	0.000799834	342990
ADRB1	rs2782980	ebi-a-GCST90032527	Provencibacterium massiliense abundance in stool	T	C	0.342787	-0.0283125	0.0084427	0.0008	5959
ADRB1	rs2782980	ebi-a-GCST90092983	Ratio of triglycerides to phosphoglycerides	T	C	0.279916	0.0142657	0.00425551	0.0008	115006
ADRB1	rs2782980	met-d-L_HDL_C_pct	Cholesterol to total lipids ratio in large HDL	T	C	0.279902	-0.0136413	0.00433033	0.0008	NA
SLC12A3	rs62036970	met-d-HDL_size	Average diameter for HDL particles	C	T	0.278682	0.0123207	0.00405947	0.0008	NA
CACNA1C	rs12823424	bbj-a-111	Drug eruption	A	G	0.72637	-0.266081	0.079377	0.000801973	NA
SLC12A3	rs62036970	ubm-b-1200	aparc-a2009s_lh_thickness_G-oc-temp-med-Parahip	C	T	0.27873	-0.029617	0.0088354	0.000802971	NA
ADRA1B	rs12523151	ubm-b-1877	IDP_dMRI_ProbtrackX_L3_atr_l	T	C	0.41871	-0.027144	0.0080996	0.000805193	NA
CACNA1C	rs12823424	ebi-a-GCST90032613	UBA2922 sp900313925 abundance in stool	A	G	0.686984	0.0234357	0.0069962	0.000809991	5959
ADRB2	rs17795091	ebi-a-GCST90018749	Platelet count	T	A	0.242328	0.012923	0.00385803	0.000809991	148623
CACNA1D	rs2680663	ukb-a-207	Illnesses of father: High blood pressure	A	G	0.67867	-0.00389369	0.00116306	0.000814704	292053
ADRA1B	rs12523151	ubm-b-1383	wg_lh_intensity-contrast_paracentral	T	C	0.41871	0.026852	0.008021	0.000815831	NA
ADRA1D	rs1764975	ebi-a-GCST90103752	Body fat percentage	T	A	NA	-0.07189	0.02148	0.000817504	21304
ADRA1B	rs12523151	ubm-b-1850	IDP_dMRI_ProbtrackX_L2_atr_l	T	C	0.41871	-0.027106	0.0080996	0.00081903	NA
ADRB1	rs2782980	ebi-a-GCST90092876	Phospholipid levels in large VLDL	T	C	0.279905	0.0147979	0.00442216	0.000819993	115082
ADRA1D	rs1764975	ukb-a-288	Arm fat-free mass (left)	T	A	0.202966	0.00643536	0.00192334	0.000820144	331159
ADRB2	rs17795091	ukb-a-489	Medication for cholesterol blood pressure or diabetes: None of the above	T	A	0.183567	0.00733292	0.00219221	0.000823057	154702
CACNA1C	rs12823424	finn-b-M13_PLANTARFASC	Plantar fascial fibromatosis	A	G	0.6885	-0.1368	0.0409	0.000826095	NA
CACNB2	rs12258967	ukb-b-11895	Treatment/medication code: ramipril	G	C	0.299311	-0.00159084	0.000476076	0.000830004	462933
ADRA1B	rs12523151	ukb-b-6991	Seen doctor (GP) for nerves, anxiety, tension or depression	T	C	0.421991	0.00332853	0.000996018	0.000830004	459560
ADRB2	rs17795091	ubm-a-2136	NET100 0980	T	A	0.18295	0.0681	0.0204	0.000831764	7916
CACNA1D	rs2680663	ukb-a-389	Standing height	A	G	0.67867	-0.00621249	0.00185923	0.000833585	336474
ADRA1B	rs12523151	ukb-a-554	Diagnoses - main ICD10: K52 Other non-infective gastro-enteritis and colitis	T	C	0.423458	0.00113652	0.000340193	0.000835411	337199
AGTR1	rs4681161	ubm-b-2941	rfMRI connectivity (ICA100 edge 513)	T	C	0.44306	0.02684	0.0080336	0.000835795	NA
ADRB1	rs2782980	ukb-a-318	Birth weight of first child	T	C	0.278226	-0.0165438	0.0049534	0.00083832	145558
ADRB1	rs2782980	met-d-M_VLDL_L	Total lipids in medium VLDL	T	C	0.279902	0.0148605	0.00455915	0.000840001	NA
ADRB1	rs2782980	ukb-b-12948	Non-cancer illness code, self-reported: diabetes	T	C	0.27975	0.00149682	0.000448084	0.000840001	462933
ADRA1D	rs1764975	ebi-a-GCST90014011	Sex hormone binding globulin levels (UKB data field 30830)	T	A	NA	-0.00820388	0.00245731	0.000842151	354620
ADRB1	rs2782980	ebi-a-GCST90032361	Enterococcus A abundance in stool	T	C	0.342787	-0.0176523	0.00529364	0.000850002	5959
SLC12A3	rs62036970	ebi-a-GCST90093004	Cholesterol levels in very large HDL	C	T	0.278694	0.0138121	0.00413861	0.000850002	115082
CACNB2	rs12258967	ebi-a-GCST90013405	Liver enzyme levels (alanine transaminase)	G	C	0.299085	0.00149465	0.00042453	0.000850002	437267
SLC12A3	rs62036970	prot-a-2184	Mono [ADP-ribose] polymerase PARP16	C	T	0.28788	0.0919	0.0276	0.000851138	3301
ADRA1A	rs1442888	prot-a-2761	Sodium- and chloride-dependent neutral and basic amino acid transporter B(0+)	T	C	0.31003	0.0887	0.0266	0.000851138	3301
CACNB2	rs12258967	ubm-a-452	IDP dMRI TBSS L3 Anterior limb of internal capsule R	G	C	0.29782	-0.0505	0.0152	0.000851138	7916
ADRA1B	rs12523151	ebi-a-GCST90018945	Serum albumin levels	T	C	0.42265	-0.0084	0.0025	0.000854004	315268
ADRA1B	rs12523151	ukb-d-30740_raw	Glucose	T	C	0.42268	0.010275	0.0030817	0.000855244	314916
AGTR1	rs4681161	ubm-b-3454	rfMRI connectivity (ICA100 edge 1026)	T	C	0.44306	-0.026788	0.0080336	0.000855461	NA
ADRB1	rs2782980	met-d-M_VLDL_TG	Triglycerides in medium VLDL	T	C	0.279902	0.0146233	0.00446085	0.000860003	NA
ADRA1B	rs12523151	ukb-b-15590	Hip circumference	T	C	0.422021	0.00677356	0.00203235	0.000860003	462117
ADRA1B	rs12523151	ebi-a-GCST90018880	Meniere's disease	T	C	0.422412	0.2001	0.0601	0.00086449	482774
SLC12A3	rs62036970	ebi-a-GCST90093021	Free cholesterol to total lipids ratio in very large VLDL	C	T	0.278702	-0.0148214	0.00445256	0.000870001	114160
AGTR1	rs4681161	prot-a-2150	Oligophrenin-1	T	C	0.44695	0.0836	0.0251	0.000870964	3301
CACNA1C	rs12823424	prot-a-1725	Leptin receptor	A	G	0.70957	0.0895	0.0269	0.000870964	3301
CACNB2	rs12258967	ubm-b-1823	IDP_dMRI_ProbtrackX_L1_atr_l	G	C	0.29609	-0.029241	0.0087836	0.000872369	NA
AGTR1	rs4681161	ubm-b-307	ThalamNuclei_lh_volume_AV	T	C	0.44306	-0.026627	0.0079984	0.000872569	NA
CACNB2	rs12258967	finn-b-O15_OEDEM_PROTUR_HYPERT	Oedema, proteinuria and hypertensive disorders in pregnancy, childbirth and the puerperium	G	C	0.2212	-0.0662	0.0199	0.000874802	NA
CACNB2	rs12258967	ubm-b-1973	IDP_dMRI_ProbtrackX_ICVF_str_l	G	C	0.29609	0.029234	0.0087837	0.000874984	NA
ACE	rs8077276	ukb-a-116	Treatment/medication code: lisinopril	A	G	0.625972	-0.00138447	0.00041604	0.000875689	337159
ACE	rs8077276	ukb-b-4711	Usual walking pace	A	G	0.624279	0.00436962	0.00131362	0.000879995	459915
ADRB2	rs17795091	ubm-b-601	aparc-a2009s_rh_volume_G-postcentral	T	A	0.18098	0.034299	0.010311	0.000880846	NA
ACE	rs8077276	ebi-a-GCST90014003	Cystatin C levels (UKB data field 30720)	A	G	NA	-0.0064814	0.00194933	0.000884362	389834
CACNB2	rs12258967	ukb-a-264	Body fat percentage	G	C	0.297673	0.00677964	0.00203906	0.000884647	331117
CACNA1D	rs2680663	ebi-a-GCST007429	Lung function (FVC)	A	G	0.676	0.0084	0.0025	0.000887994	321047
ADRA1A	rs1442888	ukb-b-14395	Medication for cholesterol, blood pressure or diabetes: Blood pressure medication	T	C	0.315427	-0.00473435	0.00142499	0.00089	209638
ADRA1A	rs1442888	ukb-b-14452	Non-cancer illness code, self-reported: inguinal hernia	T	C	0.315834	-0.000473088	0.000142399	0.00089	462933
ADRA1A	rs1442888	ukb-b-19809	Fed-up feelings	T	C	0.315894	0.00366698	0.00110351	0.00089	453071
CACNB2	rs12258967	ubm-a-404	IDP dMRI TBSS L2 Anterior limb of internal capsule R	G	C	0.29782	-0.0554	0.0167	0.000891251	7916
ADRA1A	rs1442888	ebi-a-GCST90013874	Miserableness (UKB data field 1930) (Firth correction)	T	C	NA	0.0163881	0.00493306	0.000894643	407746
ADRA1A	rs1442888	ebi-a-GCST90013924	Miserableness (UKB data field 1930) (SPA correction)	T	C	NA	0.0163918	0.00493482	0.00089487	407746
ADRB1	rs2782980	ebi-a-GCST90013985	Eosinophill count (UKB data field 30150)	T	C	NA	-0.0077492	0.00233376	0.000898628	395949
ADRB1	rs2782980	ukb-b-8398	Non-cancer illness code, self-reported: glaucoma	T	C	0.27975	-0.000773569	0.000232958	0.000899995	462933
AGTR1	rs4681161	ubm-b-2825	rfMRI connectivity (ICA100 edge 397)	T	C	0.44306	0.026673	0.0080336	0.000900534	NA
ADRB2	rs17795091	ubm-b-576	aparc-a2009s_rh_volume_G+S-paracentral	T	A	0.18098	0.034229	0.010311	0.00090261	NA
CACNB2	rs12258967	eqtl-a-ENSG00000041515	ENSG00000041515	G	C	0.289716	-0.0435278	0.0131151	0.0009034	26165
CACNB2	rs12258967	eqtl-a-ENSG00000198900	ENSG00000198900	G	C	0.289716	0.04352	0.0131151	0.000906004	30986
ADRB1	rs2782980	eqtl-a-ENSG00000165806	ENSG00000165806	T	C	0.293247	-0.0433612	0.0130685	0.00090663	31470
AGTR1	rs4681161	ubm-b-800	BA-exvivo_rh_area_BA4a	T	C	0.44306	-0.026542	0.0079988	0.000906985	NA
CACNA1C	rs12823424	finn-b-ST19_BURNS_CORROSIO_CONFIN_EYE_INTERNAL_ORGANS	Burns and corrosions confined to eye and internal organs	A	G	0.6891	-0.2445	0.0737	0.000908197	NA
AGTR1	rs4681161	ukb-a-61	Non-cancer illness code self-reported: hypertension	T	C	0.439638	-0.0035721	0.00107677	0.000908636	337159
ADRB1	rs2782980	ebi-a-GCST90093001	Phospholipid levels in VLDL	T	C	0.279905	0.0150045	0.00452384	0.000909997	115082
ADRA1D	rs1764975	ukb-b-16698	Arm predicted mass (right)	T	A	0.199854	0.00512565	0.00154466	0.000909997	454746
CACNA1C	rs12823424	prot-a-1783	Leucine-rich PPR motif-containing protein, mitochondrial	A	G	0.70957	0.0892	0.0269	0.000912011	3301
AGTR1	rs4681161	ebi-a-GCST90002234	Fasting glucose	T	C	0.429	-0.0404	0.0122	0.0009122	9343
ADRA1B	rs12523151	ubm-b-1403	wg_rh_intensity-contrast_bankssts	T	C	0.41871	0.026591	0.0080211	0.000916854	NA
AGTR1	rs4681161	ebi-a-GCST90013966	High blood pressure (UKB data field 6150) (SPA correction)	T	C	NA	-0.0175241	0.00528715	0.000918185	407746
AGTR1	rs4681161	ebi-a-GCST90013916	High blood pressure (UKB data field 6150) (Firth correction)	T	C	NA	-0.0175278	0.0052892	0.000918586	407746
ADRA1A	rs1442888	ukb-b-11272	Omelette intake	T	C	0.314697	-0.00943759	0.00284761	0.000920005	64949
AGTR1	rs4681161	ukb-b-3881	Fresh fruit intake	T	C	0.441857	0.00409101	0.00123451	0.000920005	446462
CACNB2	rs12258967	ubm-b-1925	IDP_dMRI_TBSS_ICVF_Anterior_corona_radiata_L	G	C	0.29609	0.0291	0.0087837	0.00092406	NA
ADRA1B	rs12523151	ukb-e-MAP_p2_EAS	Mean arterial pressure, automated reading, adjusted by medication	T	C	0.3734	0.1007	0.03039	0.000926105	NA
ADRA1B	rs12523151	ukb-a-508	Number of days/week of moderate physical activity 10+ minutes	T	C	0.423458	0.0196278	0.00592617	0.000926211	321309
ACE	rs8077276	ebi-a-GCST90027728	Gut microbiota abundance (k_Bacteria.p_Proteobacteria.c_Betaproteobacteria.o_Burkholderiales.f_Sutterellaceae.g_Sutterellaceae_unclassified)	A	G	0.635402	-0.0889334	0.026854	0.000927193	7738
ADRA1A	rs1442888	ebi-a-GCST003116	Coronary artery disease	T	C	0.349333	-0.033046	0.0099786	0.000927299	42457
ADRA1A	rs1442888	ieu-a-7	Coronary heart disease	T	C	0.349333	-0.033046	0.0099786	0.000927299	184305
CACNA1C	rs12823424	ukb-b-469	Number of cigarettes currently smoked daily (current cigarette smokers)	A	G	0.718527	-0.0199259	0.00601788	0.000929994	33229
ACE	rs8077276	finn-b-I9_PROGVASC_EXNONE	Progressive vascular leukoencephalopathy (no controls excluded)	A	G	0.6148	0.2963	0.0895	0.000929994	NA
CACNA1C	rs12823424	ubm-b-1187	aparc-a2009s_lh_thickness_G-cingul-Post-ventral	A	G	0.71273	0.028997	0.0087596	0.000932825	NA
SLC12A3	rs62036970	finn-b-I9_HYPTENSESS	Hypertension, essential	C	T	0.3387	-0.0343	0.0104	0.000932996	NA
ACE	rs8077276	ebi-a-GCST90038633	Diabetes	A	G	0.624582	-0.0014797	0.000449572	0.000940005	484598
ACE	rs8077276	ukb-d-30090_irnt	Platelet crit	A	G	0.62583	-0.00779961	0.00235809	0.000941109	350471
ACE	rs8077276	ubm-b-3324	rfMRI connectivity (ICA100 edge 896)	A	G	0.62765	0.027312	0.0082571	0.00094189	NA
ADRB1	rs2782980	ubm-b-2140	IDP_tfMRI_90th-percentile_BOLD_faces-shapes_amygdala	T	C	0.27804	0.031349	0.0094823	0.000947327	NA
AGTR1	rs4681161	ubm-b-533	aparc-a2009s_lh_volume_G-temp-sup-Lateral	T	C	0.44306	-0.02644	0.0079984	0.000948418	NA
ADRB1	rs2782980	ebi-a-GCST90032571	Succinivibrio abundance in stool	T	C	0.342787	0.0340498	0.0103053	0.000949992	5959
SLC12A3	rs62036970	ebi-a-GCST008046	Triglyceride levels	C	T	0.231139	-0.0156669	0.00474236	0.000954509	17856
ADRA1A	rs1442888	ubm-a-2681	volume Right-Pallidum	T	C	0.30871	0.043	0.013	0.000954993	7916
CACNA1D	rs2680663	ubm-a-117	IDP T1 FAST ROIs R planum temporale	A	G	0.67826	0.0454	0.0137	0.000954993	7916
CACNB2	rs12258967	prot-a-1350	SWI/SNF-related matrix-associated actin-dependent regulator of chromatin subfamily E member 1-related	G	C	0.2974	-0.0893	0.027	0.000954993	3301
ADRB2	rs17795091	finn-b-CD2_INSITU_SKIN_TRUNK	Carcinoma in situ of skin of trunk	T	A	0.2889	0.3443	0.1042	0.000956489	NA
ADRA1B	rs12523151	ebi-a-GCST006250	Intelligence	T	C	NA	-0.009298	0.00281502	0.000957503	269867
ADRB1	rs2782980	ukb-b-2227	Number of children fathered	T	C	0.279164	-0.00930687	0.00281744	0.000959997	209872
SLC12A3	rs62036970	ebi-a-GCST90092812	Total cholines levels	C	T	0.278704	0.0142513	0.00431447	0.000959997	115006
AGTR1	rs4681161	ebi-a-GCST90029011	Systolic blood pressure	T	C	0.441391	-0.00701297	0.00206293	0.000959997	469767
ADRA1B	rs12523151	ubm-b-1398	wg_lh_intensity-contrast_frontalpole	T	C	0.41871	0.026489	0.0080214	0.000960285	NA
ADRB1	rs2782980	eqtl-a-ENSG00000249786	ENSG00000249786	T	C	0.293247	0.0431405	0.0130685	0.000963407	10069
ADRA1B	rs12523151	ukb-a-455	Medication for pain relief constipation heartburn: Paracetamol	T	C	0.423458	0.00338316	0.00102495	0.000964184	333581
ADRB1	rs2782980	ebi-a-GCST006867	Type 2 diabetes	T	C	0.28199	0.0264	0.008	0.000965206	62892
ADRA1A	rs1442888	ukb-e-52_p3_EAS	Month of birth	T	C	0.13	0.4711	0.1427	0.000966296	NA
ADRB2	rs17795091	finn-b-CD2_INSITU_SKIN_TRUNK_EXALLC	Carcinoma in situ of skin of trunk (all cancers excluded)	T	A	0.2895	0.3447	0.1045	0.000967297	NA
ACE	rs8077276	ukb-e-2385_CSA	Relative age voice broke	A	G	0.631	-0.0498	0.01509	0.000967698	NA
ADRA1D	rs1764975	ukb-e-5096_CSA	3mm weak meridian (left)	T	A	0.1516	0.1068	0.03238	0.000967698	NA
ACE	rs8077276	ukb-d-30250_irnt	Reticulocyte count	A	G	0.625854	-0.00813205	0.00246447	0.000967921	344729
CACNA1C	rs12823424	eqtl-a-ENSG00000188610	ENSG00000188610	A	G	0.716124	0.0435339	0.0131953	0.000969617	5502
ACE	rs8077276	ebi-a-GCST90002121	CD8 on CD39+ CD8+ T cell	A	G	0.5456	0.09019	0.02731	0.000969706	2915
CACNA1C	rs12823424	ebi-a-GCST90025975	Mean reticulocyte volume	A	G	0.716447	-0.00661009	0.00216222	0.000969996	436944
CACNA1D	rs2680663	ukb-b-3656	Number of treatments/medications taken	A	G	0.676654	-0.00588706	0.0017837	0.000969996	462933
ADRA1B	rs12523151	ubm-b-2124	IDP_dMRI_ProbtrackX_ISOVF_str_r	T	C	0.41871	-0.026722	0.0080998	0.000970957	NA
ADRA1A	rs1442888	ebi-a-GCST90006899	Epstein-Barr virus EBNA-1 antibody levels	T	C	0.31597	0.0567501	0.0172083	0.000974339	7972
CACNB2	rs12258967	eqtl-a-ENSG00000188994	ENSG00000188994	G	C	0.289716	0.0432526	0.0131152	0.000974451	25852
ACE	rs8077276	ebi-a-GCST90018670	Peripheral artery disease	A	G	0.627094	-0.0785757	0.0238297	0.000975911	177713
ADRA1A	rs1442888	finn-b-N14_OTHINFVAGVULV	Other inflammation of vagina/vulva	T	C	0.2787	0.2326	0.0706	0.00097681	NA
ACE	rs8077276	prot-a-2882	Erythrocyte band 7 integral membrane protein	A	G	0.63357	0.0851	0.0258	0.000977237	3301
ADRA1B	rs12523151	prot-a-1326	HEPACAM family member 2	T	C	0.43161	0.0818	0.0248	0.000977237	3301
CACNB2	rs12258967	ukb-a-278	Leg fat percentage (left)	G	C	0.297673	0.00547934	0.00166298	0.000984714	331278
ADRB1	rs2782980	ebi-a-GCST90011377	OTU97_165 (Porphyromonadaceae) abundance	T	C	NA	-0.154564	0.0469127	0.00098519	8956
ADRB2	rs17795091	ubm-b-1538	IDP_dMRI_TBSS_MO_Inferior_cerebellar_peduncle_L	T	A	0.18098	-0.034304	0.010413	0.000987188	NA
CACNB2	rs12258967	eqtl-a-ENSG00000163349	ENSG00000163349	G	C	0.289716	-0.0432002	0.0131152	0.000987711	31240
ACE	rs8077276	ubm-b-824	aparc-DKTatlas_lh_area_paracentral	A	G	0.62765	0.02707	0.0082204	0.00099243	NA
ADRA1B	rs12523151	ubm-b-1847	IDP_dMRI_ProbtrackX_L1_unc_r	T	C	0.41871	-0.026667	0.0080997	0.000994489	NA
CACNA1C	rs12823424	eqtl-a-ENSG00000176715	ENSG00000176715	A	G	0.716124	0.0434389	0.0131953	0.000994787	31569
ADRB1	rs2782980	eqtl-a-ENSG00000164463	ENSG00000164463	T	C	0.293247	0.0430086	0.0130686	0.000998321	25650
CACNB2	rs12258967	ubm-b-1898	IDP_dMRI_ProbtrackX_L3_str_l	G	C	0.29609	-0.028909	0.0087836	0.000998619	NA

### Sheet: ST9
Supplementary table 9. Mendelian randomization analyses using positive control outcomes
Drug.target	gene.exposure	exposure	outcome	nsnp	method	OR	CI95	pval	het_Q	het_pval
ACE	ENSG00000159640	DBP	Coronary artery disease	3	Generalised IVW	0.954	0.868 ; 1.049	0.33324	0.182498	0.91279
ACE	ENSG00000159640	DBP	Stroke	3	Generalised IVW	0.919	0.849 ; 0.995	0.0361387	1.44252	0.48614
ADRA1A	ENSG00000120907	DBP	Coronary artery disease	2	IVW	0.737	0.64 ; 0.85	2.54743e-05	NA	NA
ADRA1A	ENSG00000120907	DBP	Stroke	2	IVW	1.02	0.814 ; 1.279	0.862992	NA	NA
ADRA1B	ENSG00000170214	DBP	Coronary artery disease	2	Generalised IVW	0.95	0.817 ; 1.104	0.500811	2.18691	0.139189
ADRA1B	ENSG00000170214	DBP	Stroke	2	Generalised IVW	1.153	1.013 ; 1.312	0.0314037	1.20624	0.272079
ADRA1D	ENSG00000171873	SBP	Coronary artery disease	1	Wald ratio	0.93	0.84 ; 1.03	0.162854	NA	NA
ADRA1D	ENSG00000171873	SBP	Stroke	1	Wald ratio	1.02	0.93 ; 1.118	0.675814	NA	NA
ADRB1	ENSG00000043591	DBP	Coronary artery disease	10	Generalised IVW	0.925	0.889 ; 0.963	0.000130297	6.96674	0.640583
ADRB1	ENSG00000043591	DBP	Stroke	9	Generalised IVW	0.983	0.935 ; 1.032	0.486499	13.7489	0.0885507
ADRB2	ENSG00000169252	DBP	Coronary artery disease	7	Generalised IVW	0.931	0.878 ; 0.988	0.0181482	7.25508	0.2979
ADRB2	ENSG00000169252	DBP	Stroke	7	Generalised IVW	0.871	0.83 ; 0.915	3.19964e-08	6.62212	0.357211
AGTR1	ENSG00000144891	SBP	Coronary artery disease	1	Wald ratio	0.89	0.778 ; 1.02	0.0931874	NA	NA
AGTR1	ENSG00000144891	SBP	Stroke	1	Wald ratio	0.966	0.861 ; 1.084	0.560379	NA	NA
CACNA1C	ENSG00000151067	DBP	Coronary artery disease	1	Wald ratio	0.917	0.771 ; 1.09	0.323616	NA	NA
CACNA1C	ENSG00000151067	DBP	Stroke	1	Wald ratio	0.941	0.808 ; 1.096	0.435262	NA	NA
CACNA1D	ENSG00000157388	DBP	Coronary artery disease	3	Generalised IVW	0.978	0.892 ; 1.072	0.634325	0.267367	0.874867
CACNA1D	ENSG00000157388	DBP	Stroke	3	Generalised IVW	0.819	0.756 ; 0.888	1.32291e-06	4.27327	0.118051
CACNB2	ENSG00000165995	SBP	Coronary artery disease	25	Generalised IVW	0.967	0.955 ; 0.98	5.33957e-07	26.5714	0.324825
CACNB2	ENSG00000165995	SBP	Stroke	25	Generalised IVW	0.973	0.96 ; 0.985	3.23813e-05	36.492	0.0491367
SLC12A3	ENSG00000070915	DBP	Coronary artery disease	1	Wald ratio	0.888	0.722 ; 1.092	0.25992	NA	NA
SLC12A3	ENSG00000070915	DBP	Stroke	1	Wald ratio	0.768	0.639 ; 0.922	0.00468461	NA	NA

### Sheet: ST10
Drug.class	Drug.class.(full.name)	Drug.target	exposure	Outcome	nsnp	method	b	se	OR	95% CI	pval	type	pval_fdr
ACEi	Angiotensin-converting enzyme inhibitors	ACE	DBP	Miscarriage	3	Generalised IVW	0.0262586	0.0276904	1.03	0.97; 1.08	0.342982	binary	0.614622
ACEi	Angiotensin-converting enzyme inhibitors	ACE	DBP	Stillbirth	3	Generalised IVW	-0.0164949	0.0920339	0.98	0.82; 1.18	0.85776	binary	0.92924
ACEi	Angiotensin-converting enzyme inhibitors	ACE	DBP	Hypertensive disorders of pregnancy	3	Generalised IVW	-0.0727182	0.0459248	0.93	0.85; 1.02	0.113326	binary	0.433305
ACEi	Angiotensin-converting enzyme inhibitors	ACE	DBP	Pre-eclampsia	3	Generalised IVW	0.158626	0.0586381	1.17	1.04; 1.31	0.00682708	binary	0.05547
ACEi	Angiotensin-converting enzyme inhibitors	ACE	DBP	Induction of labour	2	Generalised IVW	-0.0665218	0.0688513	0.94	0.82; 1.07	0.33396	binary	0.708648
ACEi	Angiotensin-converting enzyme inhibitors	ACE	DBP	Caesarian section	3	Generalised IVW	0.00201084	0.0459845	1	0.92; 1.1	0.965121	binary	0.970004
ACEi	Angiotensin-converting enzyme inhibitors	ACE	DBP	Elective C-section	3	Generalised IVW	0.0918483	0.101039	1.1	0.9; 1.34	0.363332	binary	0.752617
ACEi	Angiotensin-converting enzyme inhibitors	ACE	DBP	Very pre-term birth	3	Generalised IVW	0.233146	0.178209	1.26	0.89; 1.79	0.190781	binary	0.553061
ACEi	Angiotensin-converting enzyme inhibitors	ACE	DBP	Pre-term birth	3	Generalised IVW	0.0945216	0.0594459	1.1	0.98; 1.23	0.111825	binary	0.433305
ACEi	Angiotensin-converting enzyme inhibitors	ACE	DBP	Small for gestational age	3	Generalised IVW	-0.149186	0.0734696	0.86	0.75; 0.99	0.0422968	binary	0.229108
ACEi	Angiotensin-converting enzyme inhibitors	ACE	DBP	Low Apgar score at 5 minutes	3	Generalised IVW	-0.254733	0.252829	0.78	0.47; 1.27	0.313681	binary	0.708648
ACEi	Angiotensin-converting enzyme inhibitors	ACE	DBP	NICU admission	3	Generalised IVW	-0.0548065	0.0935595	0.95	0.79; 1.14	0.558015	binary	0.822835
AB	Alpha-blockers	ADRA1A	DBP	Miscarriage	2	Inverse variance weighted	0.0362049	0.0665315	1.04	0.91; 1.18	0.58632	binary	0.861995
AB	Alpha-blockers	ADRA1A	DBP	Stillbirth	2	Inverse variance weighted	0.190603	0.135982	1.21	0.93; 1.58	0.161013	binary	0.490053
AB	Alpha-blockers	ADRA1A	DBP	Hypertensive disorders of pregnancy	1	Wald ratio	-0.0894942	0.0972763	0.91	0.76; 1.11	0.357573	binary	0.614622
AB	Alpha-blockers	ADRA1A	DBP	Pre-eclampsia	2	Inverse variance weighted	-0.168237	0.102771	0.85	0.69; 1.03	0.101627	binary	0.433305
AB	Alpha-blockers	ADRA1A	DBP	Induction of labour	2	Inverse variance weighted	-0.121695	0.0847817	0.89	0.75; 1.05	0.151174	binary	0.553061
AB	Alpha-blockers	ADRA1A	DBP	Caesarian section	1	Wald ratio	-0.0700389	0.0963035	0.93	0.77; 1.13	0.467059	binary	0.796748
AB	Alpha-blockers	ADRA1A	DBP	Elective C-section	2	Inverse variance weighted	-0.0543626	0.147835	0.95	0.71; 1.27	0.713079	binary	0.902945
AB	Alpha-blockers	ADRA1A	DBP	Very pre-term birth	2	Inverse variance weighted	0.107858	0.270247	1.11	0.66; 1.89	0.689813	binary	0.901832
AB	Alpha-blockers	ADRA1A	DBP	Pre-term birth	2	Inverse variance weighted	-0.165914	0.122481	0.85	0.67; 1.08	0.175541	binary	0.496095
AB	Alpha-blockers	ADRA1A	DBP	Small for gestational age	2	Inverse variance weighted	0.0287445	0.10919	1.03	0.83; 1.27	0.792355	binary	0.909631
AB	Alpha-blockers	ADRA1A	DBP	Low Apgar score at 5 minutes	2	Inverse variance weighted	-0.18268	0.377338	0.83	0.4; 1.75	0.628294	binary	0.881143
AB	Alpha-blockers	ADRA1A	DBP	NICU admission	2	Inverse variance weighted	0.00598979	0.139812	1.01	0.76; 1.32	0.965828	binary	0.970004
AB	Alpha-blockers	ADRA1B	DBP	Miscarriage	2	Generalised IVW	-0.0232552	0.0448018	0.98	0.89; 1.07	0.603713	binary	0.861995
AB	Alpha-blockers	ADRA1B	DBP	Stillbirth	2	Generalised IVW	-0.033555	0.148195	0.97	0.72; 1.29	0.820871	binary	0.909631
AB	Alpha-blockers	ADRA1B	DBP	Hypertensive disorders of pregnancy	2	Generalised IVW	0.0718588	0.0742556	1.07	0.93; 1.24	0.333183	binary	0.614622
AB	Alpha-blockers	ADRA1B	DBP	Pre-eclampsia	2	Generalised IVW	0.00349873	0.095916	1	0.83; 1.21	0.970902	binary	0.978043
AB	Alpha-blockers	ADRA1B	DBP	Induction of labour	2	Generalised IVW	-0.0680027	0.0926678	0.93	0.78; 1.12	0.46305	binary	0.796748
AB	Alpha-blockers	ADRA1B	DBP	Caesarian section	2	Generalised IVW	0.118894	0.0742556	1.13	0.97; 1.3	0.109344	binary	0.50068
AB	Alpha-blockers	ADRA1B	DBP	Elective C-section	2	Generalised IVW	-0.103062	0.161547	0.9	0.66; 1.24	0.523493	binary	0.808891
AB	Alpha-blockers	ADRA1B	DBP	Very pre-term birth	2	Generalised IVW	0.230123	0.294364	1.26	0.71; 2.24	0.434354	binary	0.771199
AB	Alpha-blockers	ADRA1B	DBP	Pre-term birth	1	Wald ratio	-0.0517098	0.146789	0.95	0.71; 1.27	0.724634	binary	0.888702
AB	Alpha-blockers	ADRA1B	DBP	Small for gestational age	2	Generalised IVW	0.0274755	0.118823	1.03	0.81; 1.3	0.817135	binary	0.909631
AB	Alpha-blockers	ADRA1B	DBP	Low Apgar score at 5 minutes	2	Generalised IVW	0.474147	0.420803	1.61	0.7; 3.67	0.259841	binary	0.664887
AB	Alpha-blockers	ADRA1B	DBP	NICU admission	2	Generalised IVW	0.00580122	0.154118	1.01	0.74; 1.36	0.969974	binary	0.970004
AB	Alpha-blockers	ADRA1D	SBP	Miscarriage	1	Wald ratio	0.040799	0.0284743	1.04	0.99; 1.1	0.151905	binary	0.490053
AB	Alpha-blockers	ADRA1D	SBP	Stillbirth	1	Wald ratio	0.0361241	0.0951976	1.04	0.86; 1.25	0.704343	binary	0.888702
AB	Alpha-blockers	ADRA1D	SBP	Hypertensive disorders of pregnancy	1	Wald ratio	-0.00127497	0.0463238	1	0.91; 1.09	0.978043	binary	0.978043
AB	Alpha-blockers	ADRA1D	SBP	Pre-eclampsia	1	Wald ratio	-0.0293243	0.0611985	0.97	0.86; 1.09	0.63182	binary	0.861995
AB	Alpha-blockers	ADRA1D	SBP	Induction of labour	1	Wald ratio	0.0705482	0.0573736	1.07	0.96; 1.2	0.218836	binary	0.582629
AB	Alpha-blockers	ADRA1D	SBP	Caesarian section	1	Wald ratio	-0.0288993	0.0467488	0.97	0.89; 1.06	0.536455	binary	0.808891
AB	Alpha-blockers	ADRA1D	SBP	Elective C-section	1	Wald ratio	0.0875478	0.101997	1.09	0.89; 1.33	0.390708	binary	0.75537
AB	Alpha-blockers	ADRA1D	SBP	Very pre-term birth	1	Wald ratio	-0.116022	0.179771	0.89	0.63; 1.27	0.518674	binary	0.808891
AB	Alpha-blockers	ADRA1D	SBP	Small for gestational age	1	Wald ratio	0.080323	0.0739482	1.08	0.94; 1.25	0.277387	binary	0.614622
AB	Alpha-blockers	ADRA1D	SBP	Low Apgar score at 5 minutes	1	Wald ratio	-0.332767	0.257969	0.72	0.43; 1.19	0.197068	binary	0.553061
AB	Alpha-blockers	ADRA1D	SBP	NICU admission	1	Wald ratio	0.0038249	0.0947726	1	0.83; 1.21	0.967807	binary	0.970004
BB	Beta-blockers	ADRB1	DBP	Miscarriage	10	Generalised IVW	-0.0271238	0.011701	0.97	0.95; 1	0.020445	binary	0.132893
BB	Beta-blockers	ADRB1	DBP	Stillbirth	10	Generalised IVW	-0.0538553	0.0381651	0.95	0.88; 1.02	0.158211	binary	0.490053
BB	Beta-blockers	ADRB1	DBP	Hypertensive disorders of pregnancy	9	Generalised IVW	-0.227896	0.037685	0.8	0.74; 0.86	1.47221e-09	binary	3.18979e-08
BB	Beta-blockers	ADRB1	DBP	Pre-eclampsia	9	Generalised IVW	-0.162274	0.0391158	0.85	0.79; 0.92	3.34569e-05	binary	0.000543674
BB	Beta-blockers	ADRB1	DBP	Induction of labour	9	Generalised IVW	-0.0275701	0.0212468	0.97	0.93; 1.01	0.19442	binary	0.553061
BB	Beta-blockers	ADRB1	DBP	Caesarian section	9	Generalised IVW	-0.00817642	0.0267958	0.99	0.94; 1.05	0.760261	binary	0.944042
BB	Beta-blockers	ADRB1	DBP	Elective C-section	10	Generalised IVW	0.00157547	0.0418975	1	0.92; 1.09	0.970004	binary	0.970004
BB	Beta-blockers	ADRB1	DBP	Very pre-term birth	10	Generalised IVW	0.0835923	0.0944334	1.09	0.9; 1.31	0.37605	binary	0.754493
BB	Beta-blockers	ADRB1	DBP	Pre-term birth	10	Generalised IVW	0.000958957	0.0244766	1	0.95; 1.05	0.968748	binary	0.978043
BB	Beta-blockers	ADRB1	DBP	Small for gestational age	10	Generalised IVW	0.0542121	0.0366655	1.06	0.98; 1.13	0.139258	binary	0.490053
BB	Beta-blockers	ADRB1	DBP	Low Apgar score at 5 minutes	10	Generalised IVW	-0.190854	0.111091	0.83	0.66; 1.03	0.0857977	binary	0.479436
BB	Beta-blockers	ADRB1	DBP	NICU admission	10	Generalised IVW	-0.0142579	0.0392092	0.99	0.91; 1.06	0.716129	binary	0.902945
BB	Beta-blockers	ADRB2	DBP	Miscarriage	7	Generalised IVW	0.0215646	0.0226849	1.02	0.98; 1.07	0.341799	binary	0.614622
BB	Beta-blockers	ADRB2	DBP	Stillbirth	7	Generalised IVW	-0.032684	0.0874553	0.97	0.82; 1.15	0.708611	binary	0.888702
BB	Beta-blockers	ADRB2	DBP	Hypertensive disorders of pregnancy	6	Generalised IVW	-0.057428	0.0264669	0.94	0.9; 0.99	0.0300219	binary	0.177402
BB	Beta-blockers	ADRB2	DBP	Pre-eclampsia	7	Generalised IVW	-0.0350542	0.040107	0.97	0.89; 1.04	0.38211	binary	0.636849
BB	Beta-blockers	ADRB2	DBP	Induction of labour	7	Generalised IVW	-0.0292812	0.0334649	0.97	0.91; 1.04	0.381582	binary	0.754493
BB	Beta-blockers	ADRB2	DBP	Caesarian section	6	Generalised IVW	0.0112821	0.0560297	1.01	0.91; 1.13	0.840417	binary	0.970004
BB	Beta-blockers	ADRB2	DBP	Elective C-section	7	Generalised IVW	-0.0342669	0.117425	0.97	0.77; 1.22	0.770425	binary	0.944042
BB	Beta-blockers	ADRB2	DBP	Very pre-term birth	6	Generalised IVW	0.158964	0.115219	1.17	0.94; 1.47	0.167688	binary	0.553061
BB	Beta-blockers	ADRB2	DBP	Pre-term birth	7	Generalised IVW	0.047054	0.0361355	1.05	0.98; 1.13	0.192863	binary	0.522338
BB	Beta-blockers	ADRB2	DBP	Small for gestational age	7	Generalised IVW	-0.0143495	0.0475197	0.99	0.9; 1.08	0.762676	binary	0.909631
BB	Beta-blockers	ADRB2	DBP	Low Apgar score at 5 minutes	7	Generalised IVW	0.128366	0.19238	1.14	0.78; 1.66	0.504611	binary	0.808891
BB	Beta-blockers	ADRB2	DBP	NICU admission	7	Generalised IVW	-0.0468182	0.0823253	0.95	0.81; 1.12	0.569561	binary	0.825864
ARB	Angiotensin II receptor blockers	AGTR1	SBP	Miscarriage	1	Wald ratio	-0.0484352	0.0409836	0.95	0.88; 1.03	0.237278	binary	0.593195
ARB	Angiotensin II receptor blockers	AGTR1	SBP	Stillbirth	1	Wald ratio	0.0342772	0.134873	1.03	0.79; 1.35	0.799385	binary	0.909631
ARB	Angiotensin II receptor blockers	AGTR1	SBP	Hypertensive disorders of pregnancy	1	Wald ratio	0.0320417	0.0678092	1.03	0.9; 1.18	0.63655	binary	0.861995
ARB	Angiotensin II receptor blockers	AGTR1	SBP	Pre-eclampsia	1	Wald ratio	0.0350224	0.0871833	1.04	0.87; 1.23	0.687898	binary	0.888702
ARB	Angiotensin II receptor blockers	AGTR1	SBP	Induction of labour	1	Wald ratio	-0.125186	0.0834575	0.88	0.75; 1.04	0.133614	binary	0.553061
ARB	Angiotensin II receptor blockers	AGTR1	SBP	Caesarian section	1	Wald ratio	0.057377	0.0827124	1.06	0.9; 1.25	0.487874	binary	0.808891
ARB	Angiotensin II receptor blockers	AGTR1	SBP	Elective C-section	1	Wald ratio	0.00745156	0.146051	1.01	0.76; 1.34	0.959309	binary	0.970004
ARB	Angiotensin II receptor blockers	AGTR1	SBP	Very pre-term birth	1	Wald ratio	0.351714	0.263785	1.42	0.85; 2.38	0.182422	binary	0.553061
ARB	Angiotensin II receptor blockers	AGTR1	SBP	Pre-term birth	1	Wald ratio	0.0819672	0.085693	1.09	0.92; 1.28	0.338809	binary	0.614622
ARB	Angiotensin II receptor blockers	AGTR1	SBP	Small for gestational age	1	Wald ratio	-0.299553	0.106557	0.74	0.6; 0.91	0.00493588	binary	0.05547
ARB	Angiotensin II receptor blockers	AGTR1	SBP	Low Apgar score at 5 minutes	1	Wald ratio	0.365872	0.372578	1.44	0.69; 2.99	0.3261	binary	0.708648
ARB	Angiotensin II receptor blockers	AGTR1	SBP	NICU admission	1	Wald ratio	0.135618	0.138599	1.15	0.87; 1.5	0.32783	binary	0.708648
CCB	Calcium channel blockers (selective)	CACNA1C	DBP	Miscarriage	1	Wald ratio	0.0409906	0.0512383	1.04	0.94; 1.15	0.423711	binary	0.671737
CCB	Calcium channel blockers (selective)	CACNA1C	DBP	Stillbirth	1	Wald ratio	0.115286	0.172502	1.12	0.8; 1.57	0.503931	binary	0.779894
CCB	Calcium channel blockers (selective)	CACNA1C	DBP	Hypertensive disorders of pregnancy	1	Wald ratio	-0.203245	0.0845431	0.82	0.69; 0.96	0.016215	binary	0.117108
CCB	Calcium channel blockers (selective)	CACNA1C	DBP	Pre-eclampsia	1	Wald ratio	0.0059778	0.109308	1.01	0.81; 1.25	0.956387	binary	0.978043
CCB	Calcium channel blockers (selective)	CACNA1C	DBP	Induction of labour	1	Wald ratio	-0.157985	0.110162	0.85	0.69; 1.06	0.151541	binary	0.553061
CCB	Calcium channel blockers (selective)	CACNA1C	DBP	Caesarian section	1	Wald ratio	-0.0401366	0.0862511	0.96	0.81; 1.14	0.641683	binary	0.881143
CCB	Calcium channel blockers (selective)	CACNA1C	DBP	Elective C-section	1	Wald ratio	-0.275833	0.192997	0.76	0.52; 1.11	0.152946	binary	0.553061
CCB	Calcium channel blockers (selective)	CACNA1C	DBP	Very pre-term birth	1	Wald ratio	-0.267293	0.336465	0.77	0.4; 1.48	0.426953	binary	0.771199
CCB	Calcium channel blockers (selective)	CACNA1C	DBP	Pre-term birth	1	Wald ratio	-0.296328	0.109308	0.74	0.6; 0.92	0.00670933	binary	0.05547
CCB	Calcium channel blockers (selective)	CACNA1C	DBP	Small for gestational age	1	Wald ratio	-0.141759	0.142613	0.87	0.66; 1.15	0.320217	binary	0.614622
CCB	Calcium channel blockers (selective)	CACNA1C	DBP	Low Apgar score at 5 minutes	1	Wald ratio	0.628523	0.474808	1.87	0.74; 4.75	0.185589	binary	0.553061
CCB	Calcium channel blockers (selective)	CACNA1C	DBP	NICU admission	1	Wald ratio	0.0170794	0.17421	1.02	0.72; 1.43	0.921901	binary	0.970004
CCB	Calcium channel blockers (selective)	CACNA1D	DBP	Miscarriage	3	Generalised IVW	0.0299254	0.027826	1.03	0.98; 1.09	0.282174	binary	0.614622
CCB	Calcium channel blockers (selective)	CACNA1D	DBP	Stillbirth	3	Generalised IVW	0.0600784	0.0925019	1.06	0.89; 1.27	0.516026	binary	0.78004
CCB	Calcium channel blockers (selective)	CACNA1D	DBP	Hypertensive disorders of pregnancy	3	Generalised IVW	-0.0819341	0.0456601	0.92	0.84; 1.01	0.0727437	binary	0.363718
CCB	Calcium channel blockers (selective)	CACNA1D	DBP	Pre-eclampsia	3	Generalised IVW	-0.0490374	0.0584138	0.95	0.85; 1.07	0.401199	binary	0.651948
CCB	Calcium channel blockers (selective)	CACNA1D	DBP	Induction of labour	3	Generalised IVW	0.00857176	0.0572547	1.01	0.9; 1.13	0.880991	binary	0.970004
CCB	Calcium channel blockers (selective)	CACNA1D	DBP	Caesarian section	3	Generalised IVW	0.0243348	0.0456601	1.02	0.94; 1.12	0.594065	binary	0.847273
CCB	Calcium channel blockers (selective)	CACNA1D	DBP	Elective C-section	3	Generalised IVW	-0.163084	0.100152	0.85	0.7; 1.03	0.103446	binary	0.49999
CCB	Calcium channel blockers (selective)	CACNA1D	DBP	Very pre-term birth	3	Generalised IVW	-0.0708518	0.180406	0.93	0.65; 1.33	0.694514	binary	0.901832
CCB	Calcium channel blockers (selective)	CACNA1D	DBP	Pre-term birth	3	Generalised IVW	0.0606732	0.0577238	1.06	0.95; 1.19	0.293215	binary	0.614622
CCB	Calcium channel blockers (selective)	CACNA1D	DBP	Small for gestational age	3	Generalised IVW	0.123691	0.0734567	1.13	0.98; 1.31	0.092208	binary	0.428109
CCB	Calcium channel blockers (selective)	CACNA1D	DBP	Low Apgar score at 5 minutes	3	Generalised IVW	-0.420136	0.253969	0.66	0.4; 1.08	0.0980696	binary	0.49999
CCB	Calcium channel blockers (selective)	CACNA1D	DBP	NICU admission	3	Generalised IVW	-0.0430019	0.0942468	0.96	0.8; 1.15	0.648197	binary	0.881143
CCB	Calcium channel blockers (selective)	CACNB2	SBP	Miscarriage	25	Generalised IVW	0.00636049	0.00459037	1.01	1; 1.02	0.165864	binary	0.490053
CCB	Calcium channel blockers (selective)	CACNB2	SBP	Stillbirth	25	Generalised IVW	0.0376296	0.0138816	1.04	1.01; 1.07	0.00671315	binary	0.05547
CCB	Calcium channel blockers (selective)	CACNB2	SBP	Hypertensive disorders of pregnancy	25	Generalised IVW	-0.113381	0.0101317	0.89	0.88; 0.91	4.52371e-29	binary	2.94041e-27
CCB	Calcium channel blockers (selective)	CACNB2	SBP	Pre-eclampsia	25	Generalised IVW	-0.0750106	0.0113673	0.93	0.91; 0.95	4.14542e-11	binary	1.34726e-09
CCB	Calcium channel blockers (selective)	CACNB2	SBP	Induction of labour	25	Generalised IVW	-0.0352713	0.0105673	0.97	0.95; 0.99	0.000844479	binary	0.0122449
CCB	Calcium channel blockers (selective)	CACNB2	SBP	Caesarian section	25	Generalised IVW	-0.0160381	0.00630668	0.98	0.97; 1	0.0109895	binary	0.119511
CCB	Calcium channel blockers (selective)	CACNB2	SBP	Elective C-section	23	Generalised IVW	-0.0231869	0.0121396	0.98	0.95; 1	0.0561308	binary	0.375645
CCB	Calcium channel blockers (selective)	CACNB2	SBP	Very pre-term birth	25	Generalised IVW	-0.0205709	0.0259835	0.98	0.93; 1.03	0.42854	binary	0.771199
CCB	Calcium channel blockers (selective)	CACNB2	SBP	Pre-term birth	24	Generalised IVW	-0.0102978	0.00926992	0.99	0.97; 1.01	0.266619	binary	0.614622
CCB	Calcium channel blockers (selective)	CACNB2	SBP	Small for gestational age	25	Generalised IVW	-0.0011297	0.0113813	1	0.98; 1.02	0.920932	binary	0.978043
CCB	Calcium channel blockers (selective)	CACNB2	SBP	Low Apgar score at 5 minutes	25	Generalised IVW	-0.143016	0.0343134	0.87	0.81; 0.93	3.0738e-05	binary	0.000891401
CCB	Calcium channel blockers (selective)	CACNB2	SBP	NICU admission	25	Generalised IVW	-0.0258006	0.0121516	0.97	0.95; 1	0.0337353	binary	0.326108
TZD	Thiazide or thiazide-like diuretics	SLC12A3	DBP	Miscarriage	1	Wald ratio	-0.055332	0.0603622	0.95	0.84; 1.07	0.359317	binary	0.614622
TZD	Thiazide or thiazide-like diuretics	SLC12A3	DBP	Stillbirth	1	Wald ratio	-0.0965795	0.200201	0.91	0.61; 1.34	0.629513	binary	0.861995
TZD	Thiazide or thiazide-like diuretics	SLC12A3	DBP	Hypertensive disorders of pregnancy	1	Wald ratio	-0.115694	0.0975855	0.89	0.74; 1.08	0.235793	binary	0.593195
TZD	Thiazide or thiazide-like diuretics	SLC12A3	DBP	Pre-eclampsia	1	Wald ratio	0.0462777	0.125755	1.05	0.82; 1.34	0.712873	binary	0.888702
TZD	Thiazide or thiazide-like diuretics	SLC12A3	DBP	Induction of labour	1	Wald ratio	-0.0171026	0.124748	0.98	0.77; 1.26	0.890954	binary	0.970004
TZD	Thiazide or thiazide-like diuretics	SLC12A3	DBP	Caesarian section	1	Wald ratio	-0.0311871	0.118712	0.97	0.77; 1.22	0.792773	binary	0.951429
TZD	Thiazide or thiazide-like diuretics	SLC12A3	DBP	Elective C-section	1	Wald ratio	-0.214286	0.21831	0.81	0.53; 1.24	0.326313	binary	0.708648
TZD	Thiazide or thiazide-like diuretics	SLC12A3	DBP	Very pre-term birth	1	Wald ratio	1.0161	0.387324	2.76	1.29; 5.9	0.0087063	binary	0.108207
TZD	Thiazide or thiazide-like diuretics	SLC12A3	DBP	Pre-term birth	1	Wald ratio	0.118712	0.124748	1.13	0.88; 1.44	0.341293	binary	0.614622
TZD	Thiazide or thiazide-like diuretics	SLC12A3	DBP	Small for gestational age	1	Wald ratio	0.0503018	0.22837	1.05	0.67; 1.65	0.825665	binary	0.909631
TZD	Thiazide or thiazide-like diuretics	SLC12A3	DBP	Low Apgar score at 5 minutes	1	Wald ratio	0.727364	0.54829	2.07	0.71; 6.06	0.184639	binary	0.553061
TZD	Thiazide or thiazide-like diuretics	SLC12A3	DBP	NICU admission	1	Wald ratio	-0.0492958	0.204225	0.95	0.64; 1.42	0.809261	binary	0.951429
ACEi	Angiotensin-converting enzyme inhibitors	ACE	DBP	Birth weight	3	Generalised IVW	0.0115697	0.014426		-0.02; 0.04	0.422553	continuous	0.771199
ACEi	Angiotensin-converting enzyme inhibitors	ACE	DBP	Gestational age	2	Generalised IVW	-0.0131865	0.0194012		-0.05; 0.02	0.496711	continuous	0.808891
AB	Alpha-blockers	ADRA1A	DBP	Birth weight	2	Inverse variance weighted	0.0208147	0.021104		-0.02; 0.06	0.323989	continuous	0.708648
AB	Alpha-blockers	ADRA1A	DBP	Gestational age	2	Inverse variance weighted	-0.00304392	0.0243029		-0.05; 0.04	0.900326	continuous	0.970004
AB	Alpha-blockers	ADRA1B	DBP	Birth weight	2	Generalised IVW	-0.0417895	0.0232366		-0.09; 0	0.0721083	continuous	0.448102
AB	Alpha-blockers	ADRA1B	DBP	Gestational age	2	Generalised IVW	-0.0104156	0.0264328		-0.06; 0.04	0.693551	continuous	0.901832
AB	Alpha-blockers	ADRA1D	SBP	Birth weight	1	Wald ratio	0.0531237	0.0148746		0.02; 0.08	0.000355039	continuous	0.00772211
BB	Beta-blockers	ADRB1	DBP	Birth weight	10	Generalised IVW	-0.0180624	0.00923648		-0.04; 0	0.0505185	continuous	0.375645
BB	Beta-blockers	ADRB1	DBP	Gestational age	10	Generalised IVW	-0.0117396	0.00688494		-0.03; 0	0.0881721	continuous	0.479436
BB	Beta-blockers	ADRB2	DBP	Birth weight	7	Generalised IVW	0.0200148	0.0101544		0; 0.04	0.048719	continuous	0.375645
BB	Beta-blockers	ADRB2	DBP	Gestational age	7	Generalised IVW	-0.00127519	0.00944884		-0.02; 0.02	0.892646	continuous	0.970004
ARB	Angiotensin II receptor blockers	AGTR1	SBP	Birth weight	1	Wald ratio	0.0722802	0.0208644		0.03; 0.11	0.000531642	continuous	0.00925056
ARB	Angiotensin II receptor blockers	AGTR1	SBP	Gestational age	1	Wald ratio	0.0251	0.0235313		-0.02; 0.07	0.286122	continuous	0.708648
CCB	Calcium channel blockers (selective)	CACNA1C	DBP	Birth weight	1	Wald ratio	-0.00341588	0.0273271		-0.06; 0.05	0.900524	continuous	0.970004
CCB	Calcium channel blockers (selective)	CACNA1C	DBP	Gestational age	1	Wald ratio	-0.0368556	0.0301137		-0.1; 0.02	0.220997	continuous	0.582629
CCB	Calcium channel blockers (selective)	CACNA1D	DBP	Birth weight	3	Generalised IVW	-0.0035178	0.0143245		-0.03; 0.02	0.806007	continuous	0.951429
CCB	Calcium channel blockers (selective)	CACNA1D	DBP	Gestational age	3	Generalised IVW	-0.00981171	0.0159818		-0.04; 0.02	0.539261	continuous	0.808891
CCB	Calcium channel blockers (selective)	CACNB2	SBP	Birth weight	25	Generalised IVW	0.0130498	0.00242811		0.01; 0.02	7.68136e-08	continuous	6.68278e-06
CCB	Calcium channel blockers (selective)	CACNB2	SBP	Gestational age	25	Generalised IVW	0.0107603	0.00234991		0.01; 0.02	4.67142e-06	continuous	0.000203207
TZD	Thiazide or thiazide-like diuretics	SLC12A3	DBP	Birth weight	1	Wald ratio	-0.0603622	0.0311871		-0.12; 0	0.0529309	continuous	0.375645
TZD	Thiazide or thiazide-like diuretics	SLC12A3	DBP	Gestational age	1	Wald ratio	-0.0497723	0.0349465		-0.12; 0.02	0.154376	continuous	0.553061

### Sheet: ST11
Drug target	Outcome	method	nsnp	b	se	pval	b_bias	se_bias	pval_bias
ADRB1	NICU admission	MR-Link2	73	0.218088	0.202065	0.280456	2.00770823855197e-17	1.16777408673904e-11	0.999999
ADRB1	Pre-eclampsia	MR-Link2	71	-0.405038	0.0890854	5.45136120630172e-06	2.43113715739773e-05	2.08827694513946e-05	0.24435
ADRB1	Caesarian section	MR-Link2	70	-0.0381288	0.115243	0.740753	1.58955900689129e-16	NA	1
ADRB1	Induction of labour	MR-Link2	5	-0.358184	0.400058	0.37061	1.19071281621175e-19	4.07775663695057e-13	1
ADRB1	Low Apgar score at 5 minutes	MR-Link2	72	-0.0674492	0.201174	0.737415	7.60868699211702e-17	9.21253179939276e-11	0.999999
ADRB1	Miscarriage	MR-Link2	67	-0.112192	0.0772019	0.14616	4.57697398350881e-159	8.55112155858414e-154	0.999996
ADRB1	Birth weight	MR-Link2	73	-0.245726	0.107895	0.0227595	1.57320265872493e-05	2.63214620909434e-05	0.550048
ADRB1	Elective C-section	MR-Link2	6	0.368017	0.54703	0.501104	5.99998327705489e-05	5.84095719431856e-05	0.304314
ADRB1	Hypertensive disorders of pregnancy	MR-Link2	70	-0.582618	0.104289	2.31621633918458e-08	2.97776778238027e-05	2.52512340437291e-05	0.238296
ADRB1	Stillbirth	MR-Link2	68	-0.166339	0.114708	0.147029	5.06325239913838e-153	8.50153186444661e-148	0.999995
ADRB1	Small for gestational age	MR-Link2	6	0.0637462	0.353068	0.856721	2.6469461014696e-159	4.35460056255239e-153	1
ADRB1	Very pre-term birth	MR-Link2	71	0.0822653	0.187504	0.66085	2.51791768383374e-06	0.00012289	0.983653
ADRB1	Gestational age	MR-Link2	41	0.040349	0.188692	0.830676	9.16696829301653e-06	3.59479337463476e-05	0.798718
ADRB1	Pre-term birth	MR-Link2	64	-0.0275996	0.144199	0.848213	2.97614772974837e-17	NA	1
SLC12A3	Birth weight	MR-Link2	96	-0.238416	0.322304	0.459466	1.27993765838797e-159	1.67763988760228e-154	0.999994
SLC12A3	Pre-eclampsia	MR-Link2	88	-0.052034	0.295358	0.860159	2.79594594760611e-05	1.94942222992681e-05	0.151503
SLC12A3	Pre-term birth	MR-Link2	85	-0.126889	0.347557	0.715046	6.04822445890011e-153	8.79480352057884e-148	0.999995
SLC12A3	Stillbirth	MR-Link2	86	-0.53044	0.4086	0.194222	1.43193280893884e-05	4.37618467783262e-05	0.743509
SLC12A3	Small for gestational age	MR-Link2	9	1.35381	0.996364	0.174224	3.58557167611231e-19	6.4126416051317e-13	1
SLC12A3	Very pre-term birth	MR-Link2	85	0.134603	0.559868	0.810005	4.95960823036711e-17	3.28910153922949e-11	0.999999
SLC12A3	Caesarian section	MR-Link2	88	0.162578	0.394807	0.680493	1.59783232797221e-159	2.05071582115569e-154	0.999994
SLC12A3	Elective C-section	MR-Link2	10	-0.414181	1.64759	0.801516	1.185310854355e-05	5.64158563261048e-05	0.833588
SLC12A3	Gestational age	MR-Link2	36	0.397671	0.459337	0.386628	1.48532627358121e-05	3.375363544154e-05	0.659901
SLC12A3	Hypertensive disorders of pregnancy	MR-Link2	86	-0.309958	0.312277	0.320918	3.18565671405385e-05	1.89174203614488e-05	0.0921854
SLC12A3	Induction of labour	MR-Link2	9	-0.236778	1.06911	0.824724	4.87271497907532e-19	1.17996815326001e-12	1
SLC12A3	Low Apgar score at 5 minutes	MR-Link2	96	0.536092	0.655458	0.413421	1.41606001250438e-17	5.42189297601749e-12	0.999998
SLC12A3	Miscarriage	MR-Link2	87	-0.442089	0.233245	0.0580417	6.33157026569778e-153	8.95220460250159e-148	0.999994
SLC12A3	NICU admission	MR-Link2	95	-0.370797	0.765134	0.627948	0.000103702	0.00014909	0.486702
ADRA1A	Pre-term birth	MR-Link2	45	0.118352	0.264528	0.654582	5.06010169509243e-05	2.89900545893654e-05	0.0809046
ADRA1A	Stillbirth	MR-Link2	43	0.192062	0.232562	0.408887	3.34813705390815e-159	1.13904619571232e-153	0.999998
ADRA1A	Small for gestational age	MR-Link2	3	-0.48322	0.820817	0.556059	2.20082181585705e-154	6.97791641030855e-148	1
ADRA1A	Very pre-term birth	MR-Link2	46	0.182058	0.350414	0.603376	3.55341870103375e-159	1.0987461763511e-153	0.999997
ADRA1A	Birth weight	MR-Link2	48	0.436509	0.217648	0.0449016	1.21367623254396e-05	2.64525234546466e-05	0.646368
ADRA1A	Elective C-section	MR-Link2	3	-0.600248	1.00028	0.548454	2.22360497335379e-154	4.07040749787225e-148	1
ADRA1A	Gestational age	MR-Link2	22	0.288925	0.265167	0.275891	1.0273796189097e-18	1.36267048886592e-12	0.999999
ADRA1A	Hypertensive disorders of pregnancy	MR-Link2	43	-0.0648175	0.141192	0.646181	3.74153343776414e-18	4.5302160293366e-12	0.999999
ADRA1A	Induction of labour	MR-Link2	3	0.710227	1.14203	0.534009	5.70915249825843e-06	2.20180390926907e-05	0.795408
ADRA1A	Low Apgar score at 5 minutes	MR-Link2	48	0.192719	0.436856	0.659104	7.53456316205041e-06	0.000110327	0.945553
ADRA1A	Caesarian section	MR-Link2	41	-0.288124	0.218564	0.187417	1.91992221097244e-18	1.64375814042413e-12	0.999999
ADRA1A	NICU admission	MR-Link2	48	0.548025	0.365314	0.133576	2.24569713851365e-18	1.61536858144604e-12	0.999999
ADRA1A	Pre-eclampsia	MR-Link2	41	-0.108213	0.186191	0.561108	2.96032069973904e-05	1.47867736171693e-05	0.0452841
ADRA1A	Miscarriage	MR-Link2	40	0.068285	0.174073	0.694853	1.11154364401024e-05	1.2780778935723e-05	0.384465
AGTR1	Gestational age	MR-Link2	23	0.189247	0.426842	0.657501	2.61165525606463e-05	2.61865019620733e-05	0.318605
AGTR1	Elective C-section	MR-Link2	2	-3.69028	2.77056	0.182873	1.49166814624004e-154	7.22439508714977e-148	1
AGTR1	Caesarian section	MR-Link2	49	-0.0105636	0.267864	0.968542	2.79835837053179e-157	7.39371941841867e-152	0.999997
AGTR1	Hypertensive disorders of pregnancy	MR-Link2	49	-0.266016	0.174336	0.127038	3.60299096552374e-153	8.14786559636897e-148	0.999996
AGTR1	Pre-eclampsia	MR-Link2	47	-0.285296	0.156804	0.0688437	3.50755138902348e-153	8.22411089981506e-148	0.999997
AGTR1	Induction of labour	MR-Link2	2	-1.05692	3.63978	0.771525	1.23624712688035e-162	4.88864992503851e-156	1
AGTR1	Low Apgar score at 5 minutes	MR-Link2	54	-0.34579	0.478644	0.470027	8.93699521132925e-17	1.32527631470168e-10	0.999999
AGTR1	Miscarriage	MR-Link2	48	-0.0188981	0.181331	0.916996	4.68363498872824e-17	NA	1
AGTR1	NICU admission	MR-Link2	54	0.798004	0.453097	0.0782011	6.57027687909106e-160	1.49015183934794e-154	0.999996
AGTR1	Stillbirth	MR-Link2	46	0.300239	0.26746	0.261626	3.4308367363521e-153	8.3640014762983e-148	0.999997
AGTR1	Pre-term birth	MR-Link2	47	0.286194	0.272925	0.294353	5.57939897939385e-18	5.85042386421689e-12	0.999999
AGTR1	Very pre-term birth	MR-Link2	51	0.388875	0.426887	0.362319	1.80149176638699e-159	4.07392439391056e-154	0.999996
AGTR1	Small for gestational age	MR-Link2	2	0.562375	3.58007	0.875178	1.48702125374329e-154	3.94463729179834e-148	1
AGTR1	Birth weight	MR-Link2	54	0.422405	0.290056	0.145313	4.14294515286718e-05	2.91925904901983e-05	0.155847
CACNA1C	Pre-eclampsia	MR-Link2	44	-0.0517244	0.121372	0.669989	2.28522315236256e-18	NA	1
CACNA1C	Induction of labour	MR-Link2	4	-0.883575	0.712786	0.215121	2.98326345883333e-154	5.8985498802325e-148	1
CACNA1C	Low Apgar score at 5 minutes	MR-Link2	46	0.329532	0.496002	0.506449	0.000210117	0.000148164	0.156149
CACNA1C	Miscarriage	MR-Link2	45	0.0371977	0.141459	0.792583	1.26644176522377e-158	3.47245958919816e-153	0.999997
CACNA1C	NICU admission	MR-Link2	47	0.279292	0.430021	0.516025	6.52830309461127e-05	0.000151213	0.665939
CACNA1C	Elective C-section	MR-Link2	4	-0.856312	0.784365	0.274953	1.93615810322744e-19	NA	1
CACNA1C	Hypertensive disorders of pregnancy	MR-Link2	44	-0.277718	0.198455	0.161694	1.52637903304941e-05	1.8839583562373e-05	0.417826
CACNA1C	Stillbirth	MR-Link2	41	-0.0172963	0.284681	0.951553	5.4578642525067e-05	4.0650320898602e-05	0.179389
CACNA1C	Small for gestational age	MR-Link2	4	-0.969195	1.08749	0.37281	9.21545498588046e-06	3.43714007700376e-05	0.788612
CACNA1C	Caesarian section	MR-Link2	44	-0.105884	0.217725	0.626742	3.59642102023805e-17	4.35451518077615e-11	0.999999
CACNA1C	Very pre-term birth	MR-Link2	43	-0.658831	0.327647	0.0443472	1.01475150008198e-17	8.34704841676699e-12	0.999999
CACNA1C	Gestational age	MR-Link2	19	-0.235495	0.285074	0.408757	3.35315627486961e-18	NA	1
CACNA1C	Pre-term birth	MR-Link2	35	-0.39555	0.231353	0.0873171	2.60634676747221e-153	8.5888416188412e-148	0.999998
CACNA1C	Birth weight	MR-Link2	47	-0.140873	0.184621	0.445441	1.18196493474329e-17	9.72249712015795e-12	0.999999
CACNA1D	Birth weight	MR-Link2	52	-0.105902	0.146514	0.469798	1.39640243871416e-158	3.06986877445067e-153	0.999996
CACNA1D	Pre-term birth	MR-Link2	47	0.160497	0.164997	0.330688	5.44206652919277e-159	1.30061390587837e-153	0.999997
CACNA1D	Stillbirth	MR-Link2	45	0.0469769	0.194007	0.808672	2.18761601892163e-05	3.19364177086401e-05	0.49335
CACNA1D	Caesarian section	MR-Link2	45	-0.284188	0.185251	0.125011	2.56787693827379e-05	3.41191784520162e-05	0.451678
CACNA1D	Elective C-section	MR-Link2	2	1.21513	1.51449	0.42236	1.48240308498044e-154	4.87752531432447e-148	1
CACNA1D	Gestational age	MR-Link2	24	0.0441999	0.249987	0.859659	1.63690690303562e-05	3.35688701012965e-05	0.625814
CACNA1D	Hypertensive disorders of pregnancy	MR-Link2	47	-0.224508	0.133783	0.0933173	2.80148611699126e-05	1.3756244132376e-05	0.0416982
CACNA1D	Small for gestational age	MR-Link2	2	-0.958648	1.65481	0.56238	5.91908487128876e-06	1.73821880340036e-05	0.733461
CACNA1D	Very pre-term birth	MR-Link2	50	0.189406	0.259648	0.465712	3.70604758242424e-153	7.97405262142986e-148	0.999996
CACNA1D	Miscarriage	MR-Link2	46	0.165429	0.141777	0.243281	2.16049542774737e-05	1.97634148160953e-05	0.274315
CACNA1D	Pre-eclampsia	MR-Link2	46	-0.0812494	0.118312	0.492249	2.12991610092272e-05	1.35405590411947e-05	0.115721
CACNA1D	Induction of labour	MR-Link2	2	1.87521	1.23735	0.129645	1.46421409637827e-154	3.54571529568225e-148	1
CACNA1D	Low Apgar score at 5 minutes	MR-Link2	52	-0.187023	0.331158	0.572241	9.27301858948735e-05	0.000118177	0.432647
CACNA1D	NICU admission	MR-Link2	52	0.12109	0.293775	0.680203	4.55349186627957e-17	3.2754050270227e-11	0.999999
ACE	Stillbirth	MR-Link2	28	-0.143968	0.176639	0.415049	1.542772067803e-18	2.64171551407357e-12	1
ACE	Pre-term birth	MR-Link2	23	0.0832051	0.18442	0.651866	3.07870112307098e-07	1.95133711588337e-05	0.987412
ACE	Hypertensive disorders of pregnancy	MR-Link2	27	-0.118624	0.162959	0.46665	2.01961352802899e-05	9.7576520758921e-06	0.0384735
ACE	Small for gestational age	MR-Link2	3	-2.52919	1.34176	0.0594318	2.23662853628739e-154	3.75244000650574e-148	1
ACE	Birth weight	MR-Link2	31	-0.116698	0.214711	0.586777	6.06987835222714e-05	3.21354496020636e-05	0.058913
ACE	Caesarian section	MR-Link2	27	0.015572	0.175634	0.929351	9.66065653841352e-17	NA	1
ACE	Elective C-section	MR-Link2	3	2.80721	1.83894	0.126876	2.20987888014009e-154	6.55410474987498e-148	1
ACE	Gestational age	MR-Link2	11	-0.0753837	0.194726	0.698663	1.03288438714672e-158	1.20154472522084e-152	0.999999
ACE	Very pre-term birth	MR-Link2	28	0.258973	0.276439	0.348851	4.59156234732436e-159	1.60486735996933e-153	0.999998
ACE	Induction of labour	MR-Link2	3	-1.97529	2.28951	0.38827	3.09038037380272e-05	4.21213658826065e-05	0.463141
ACE	NICU admission	MR-Link2	31	0.0950742	0.382274	0.803588	0.000106563	9.64396228744138e-05	0.269172
ACE	Miscarriage	MR-Link2	29	0.138594	0.118623	0.242663	2.14282920848981e-153	7.2899687757481e-148	0.999998
ACE	Low Apgar score at 5 minutes	MR-Link2	31	-0.501556	0.44176	0.256225	4.16662760573505e-05	0.000122943	0.734679
ACE	Pre-eclampsia	MR-Link2	29	0.199713	0.15944	0.210354	3.89375292419393e-05	1.22690516991515e-05	0.00150541
CACNB2	Hypertensive disorders of pregnancy	MR-Link2	51	-0.386071	0.0763583	4.28053071306666e-07	1.10515244734963e-06	2.01800586663269e-05	0.956326
CACNB2	Caesarian section	MR-Link2	53	-0.0355956	0.0811642	0.660978	7.79441118505171e-17	NA	1
CACNB2	Small for gestational age	MR-Link2	1	1.23919	1.00668	0.218338	7.45831797025156e-155	2.45399750383432e-148	1
CACNB2	Very pre-term birth	MR-Link2	53	-0.126269	0.12533	0.313698	4.36242429145737e-158	1.02285204650931e-152	0.999997
CACNB2	Birth weight	MR-Link2	56	0.143276	0.0712636	0.0443773	5.35408547703319e-17	NA	1
CACNB2	Elective C-section	MR-Link2	1	-1.01738	1.08648	0.349067	3.63130879081801e-19	NA	1
CACNB2	Gestational age	MR-Link2	28	0.184979	0.0953838	0.0524633	2.03786541632414e-153	7.80269768884715e-148	0.999998
CACNB2	Pre-term birth	MR-Link2	49	-0.0334858	0.0729581	0.646253	9.68415494447892e-17	NA	1
CACNB2	Stillbirth	MR-Link2	50	0.120862	0.0911718	0.184957	2.63100296011889e-05	3.90280219664419e-05	0.500228
CACNB2	Induction of labour	MR-Link2	1	-2.2615	1.45968	0.121307	7.36626259077148e-155	2.42370868102472e-148	1
CACNB2	Low Apgar score at 5 minutes	MR-Link2	57	-0.0269189	0.141985	0.849631	3.55903590965575e-16	NA	1
CACNB2	Miscarriage	MR-Link2	54	0.0721177	0.0598974	0.228581	1.06907575839146e-05	1.50614562529277e-05	0.477823
CACNB2	NICU admission	MR-Link2	57	-0.148653	0.138194	0.282068	4.19876758499014e-153	8.0382428272677e-148	0.999996
CACNB2	Pre-eclampsia	MR-Link2	51	-0.188949	0.0493609	0.000129235	3.80374438685307e-153	7.95716204741879e-148	0.999996
ADRB2	NICU admission	MR-Link2	52	-0.0455191	0.28864	0.874691	1.50901858028737e-05	7.90877290944958e-05	0.84868
ADRB2	Pre-eclampsia	MR-Link2	39	-0.129006	0.100581	0.199632	1.20780569595786e-158	3.98015028482849e-153	0.999998
ADRB2	Induction of labour	MR-Link2	6	-0.411557	0.473162	0.384409	9.28796555025723e-20	NA	1
ADRB2	Low Apgar score at 5 minutes	MR-Link2	52	-0.0291449	0.357727	0.935066	0.000217399	0.000155175	0.161216
ADRB2	Miscarriage	MR-Link2	37	0.125651	0.115203	0.275412	1.2803098134246e-158	3.87546986801693e-153	0.999997
ADRB2	Caesarian section	MR-Link2	40	-0.0594299	0.193518	0.758765	3.40829479490696e-05	2.80428407642649e-05	0.224218
ADRB2	Elective C-section	MR-Link2	7	-0.0687506	0.720651	0.923997	3.72838286840623e-05	4.22992757925168e-05	0.378085
ADRB2	Hypertensive disorders of pregnancy	MR-Link2	42	-0.248181	0.109817	0.0238239	5.58000912647608e-159	1.66326794877392e-153	0.999997
ADRB2	Stillbirth	MR-Link2	45	-0.0812274	0.171439	0.635645	1.30894833673298e-05	4.85318611285492e-05	0.787384
ADRB2	Small for gestational age	MR-Link2	6	5.18363	5.79488	0.371044	4.25815444668825e-154	6.87431498364677e-148	1
ADRB2	Very pre-term birth	MR-Link2	46	0.0607826	0.245623	0.80455	2.64618307112805e-158	7.51712106178753e-153	0.999997
ADRB2	Birth weight	MR-Link2	52	0.19886	0.139508	0.154029	1.71677595294489e-17	2.07865733934431e-11	0.999999
ADRB2	Gestational age	MR-Link2	15	-0.222929	0.193413	0.249072	8.02713890377856e-19	NA	1
ADRB2	Pre-term birth	MR-Link2	42	-0.0328617	0.16391	0.8411	1.19044755801761e-05	3.45439773259296e-05	0.730382
ADRA1B	Small for gestational age	MR-Link2	5	0.946549	0.814104	0.244956	3.57285770715542e-154	6.70178703122821e-148	1
ADRA1B	Very pre-term birth	MR-Link2	42	-0.0596518	0.474237	0.899902	3.66917400862196e-05	7.18018560412986e-05	0.609341
ADRA1B	Birth weight	MR-Link2	45	-0.0611814	0.284597	0.829787	1.78812377524707e-05	3.02851794512421e-05	0.554903
ADRA1B	Pre-term birth	MR-Link2	38	-0.0918732	0.270239	0.733879	1.46247545404115e-17	NA	1
ADRA1B	Stillbirth	MR-Link2	39	-0.105688	0.267347	0.692606	2.90875288516808e-153	8.99410224187457e-148	0.999997
ADRA1B	Induction of labour	MR-Link2	5	-0.371812	1.12709	0.741485	4.5374202400554e-05	4.02908499443244e-05	0.260095
ADRA1B	Low Apgar score at 5 minutes	MR-Link2	45	-0.105171	0.486213	0.828748	2.218758368549e-17	1.89960932223881e-11	0.999999
ADRA1B	Miscarriage	MR-Link2	41	-0.138556	0.185197	0.454367	4.48780450944931e-159	1.22528702247477e-153	0.999997
ADRA1B	NICU admission	MR-Link2	45	0.688569	0.51979	0.185269	2.25477381112861e-05	9.37782420456475e-05	0.809992
ADRA1B	Pre-eclampsia	MR-Link2	43	-0.169347	0.163112	0.299165	1.0923348465859e-18	NA	1
ADRA1B	Gestational age	MR-Link2	16	-0.224997	0.309435	0.467152	1.17137116555603e-153	6.45119897465617e-148	0.999999
ADRA1B	Hypertensive disorders of pregnancy	MR-Link2	43	-0.0261285	0.200965	0.896555	4.22732792162861e-158	1.16407738022989e-152	0.999997
ADRA1B	Caesarian section	MR-Link2	42	0.708783	0.270956	0.00890031	2.3345867803441e-18	1.73099150857971e-12	0.999999
ADRA1B	Elective C-section	MR-Link2	5	-0.703469	1.01286	0.487345	3.55159082438105e-154	5.26669097136504e-148	0.999999
ADRA1D	Induction of labour	MR-Link2	4	0.214166	0.827454	0.79577	6.50442729273593e-20	2.72815454116315e-13	1
ADRA1D	Elective C-section	MR-Link2	4	1.78283	1.07656	0.0977126	2.96685351485314e-154	7.18448068058058e-148	1
ADRA1D	Hypertensive disorders of pregnancy	MR-Link2	52	0.103547	0.29842	0.728603	3.87833718022411e-153	8.11320485262792e-148	0.999996
ADRA1D	Small for gestational age	MR-Link2	4	-0.146906	0.882259	0.867755	1.38598029763809e-18	1.16264454126093e-11	1
ADRA1D	Very pre-term birth	MR-Link2	56	1.45909	0.858029	0.0890354	9.86620537827096e-05	0.000125614	0.432198
ADRA1D	Birth weight	MR-Link2	57	0.633154	0.329654	0.0547746	7.61298205792756e-161	1.41117128394987e-155	0.999996
ADRA1D	Caesarian section	MR-Link2	50	-0.516504	0.479606	0.28151	3.57475937163626e-18	2.8335292642184e-12	0.999999
ADRA1D	Pre-eclampsia	MR-Link2	51	-0.0466939	0.30815	0.879558	6.01034598015824e-18	8.91280456385234e-12	0.999999
ADRA1D	Pre-term birth	MR-Link2	49	-0.0939847	0.40294	0.815569	1.36269294346451e-05	1.80997083257077e-05	0.451521
ADRA1D	Stillbirth	MR-Link2	53	-0.581872	0.438497	0.184519	1.01765364562734e-18	8.06642094179264e-13	0.999999
ADRA1D	Low Apgar score at 5 minutes	MR-Link2	56	-0.516077	0.871744	0.553848	6.63443983448833e-05	0.000142105	0.640593
ADRA1D	Miscarriage	MR-Link2	53	-0.147614	0.304464	0.627796	8.96974798028134e-19	5.94853676300561e-13	0.999999
ADRA1D	NICU admission	MR-Link2	57	-0.745696	0.708836	0.292799	4.89038065298625e-161	1.46512450959592e-155	0.999997
